# Longitudinal multi-omic network rewiring at the complement– coagulation interface in post-acute sequelae of COVID-19 (PASC)

**DOI:** 10.64898/2026.07.14.26358048

**Authors:** Bradley Ward, Jean-Luc Balligand, Laurence Bamps, Guido Bommer, Patrice D. Cani, Julien De Greef, Joseph P. Dewulf, Laurent Gatto, Vincent Haufroid, Benoît Kabamba, Sébastien Pyr dit Ruys, Didier Vertommen, Jean Cyr Yombi, Leïla Belkhir, Laure Elens

## Abstract

**Background:** Post-acute sequelae of COVID-19 (PASC) is clinically heterogeneous and mechanistically unresolved, and single-analyte studies have struggled to explain it.

**Methods:** We profiled matched plasma proteomics, metabolomics and whole-blood transcriptomics at acute infection and convalescence (mean 86 days later) in a Belgian cohort, using linear mixed models, multi-omic gene-set enrichment, and a degree-matched differential-correlation approach to quantify how each node’s interactions were rewired between patients who developed PASC and those who recovered; seven axis proteins were additionally quantified by multiplex immunoassay as orthogonal validation.

**Findings:** Single-omic testing yielded few FDR-significant features, yet multi-omic enrichment showed sustained complement-cascade involvement from acute illness to follow-up in PASC. Correlation networks re-organised topologically toward C3 and lost the immunoglobulin V-gene co-expression seen in recovery. The most rewired nodes — heparin cofactor II (SERPIND1), alpha-1 antitrypsin (SERPINA1), complement factor H-related 5 (CFHR5), prothrombin/thrombin (F2) and immunoglobulin V-gene transcripts (notably IGLV3-21) — changed in their co-expression structure rather than in abundance. In multiplex validation, acute CRP was elevated in patients who developed PASC (FDR = 0.012), whereas the directly measured abundances of the network-nominated proteins were unchanged.

**Interpretation:** These trajectory-aware, cross-omic networks nominate a thrombo-inflammatory axis in which complement and coagulation regulation remain dysregulated in PASC at the level of wiring rather than abundance, providing a systems framework for validation and for exploring interventions at the complement–coagulation–platelet interface.

**Funding:** Sofina COVID Solidarity Fund (King Baudouin Foundation), Fondation Saint-Luc and the FNRS.

**Research in context:** *Evidence before this study:* Persistent complement activation, coagulation abnormalities and endothelial dysfunction have been reported in post-acute sequelae of COVID-19 (PASC), and earlier multi-omic studies linked complement and coagulation to persistent symptoms. Most of this evidence, however, rests on differences in the abundance of individual molecules, is cross-sectional or limited in omic breadth, and reports only small effects in convalescent plasma, leaving unclear how these systems are jointly reorganised over time.

*Added value of this study:* Using matched proteomic, metabolomic and transcriptomic profiling of the same plasma at acute infection and convalescence, we quantified how the interaction structure of the complement–coagulation network is rewired between patients who develop PASC and those who recover. This trajectory-aware, network-rewiring readout identified coordinated changes in complement and coagulation regulators (heparin cofactor II, alpha-1 antitrypsin, complement factor H-related 5, prothrombin/thrombin) and immunoglobulin V-gene transcripts that were invisible to single-analyte testing, and a targeted multiplex assay confirmed elevated acute CRP in patients who later developed PASC while showing that the network-nominated proteins did not differ in abundance.

*Implications of all the available evidence:* PASC may be characterised less by large shifts in individual molecules than by a reorganisation of how complement, coagulation and humoral components co-vary. A network-rewiring approach can nominate mechanistically coherent, testable targets at the complement–coagulation–platelet interface and points to the intensity of acute inflammation as a marker of later risk. These hypotheses require confirmation in larger, independent cohorts with orthogonal, quantitative assays before any clinical application.

## Supplementary table 2 for "Longitudinal multi-omic network rewiring at the complement– coagulation interface in post-acute sequelae of COVID-19 (PASC)"

from	to	Name_ID1	Name_ID2	Edge_weight	Direction	Type	Omic	Omic2	color	width	zScoreDiff	pValDiff_adj	Yes_cor	No_cor
P02751	P23083	FN1	P23083	1	loss	Correlation	Protein	Protein	NA	NA	4.078093149101018	0.020585384599386393	-0.7656301779631765	0.29449529697496457
P01031	P23083	C5	P23083	0.9238636794947775	loss	Correlation	Protein	Protein	NA	NA	3.7676971246124147	0.029538638765852433	-0.7623516744172663	0.20831349473211985
P05546	P80748	SERPIND1	P80748	0.9133428127510604	loss	Correlation	Protein	Protein	NA	NA	3.724805175149213	0.029538638765852433	-0.5454430858184385	0.5281176327002738
O00187	P14543	MASP2	NID1	0.8786954195804573	gain	Correlation	Protein	Protein	NA	NA	-3.5835531021873845	0.03841653673603101	0.7995976170647974	-0.05636341043548794
P01742	P06681	P01742	C2	0.8390793253228234	loss	Correlation	Protein	Protein	NA	NA	3.4220444019804725	0.047925417824565233	-0.546048686879856	0.4535641115864522
P01009	P05107	SERPINA1	ITGB2	0.8261253665767029	loss	Correlation	Protein	Protein	NA	NA	3.3692331120533563	0.047925417824565233	-0.7943214174522691	0.0018730915307067462
P00751	P05107	CFB	ITGB2	0.8256774615931336	loss	Correlation	Protein	Protein	NA	NA	3.3674070725845984	0.047925417824565233	-0.7643544988693267	0.07755698395013667
P01780	Q9BXR6	P01780	CFHR5	0.8183140960334147	loss	Correlation	Protein	Protein	NA	NA	3.337387767981662	0.047925417824565233	-0.29290390237927105	0.648619992355786
P01031	P01742	C5	P01742	0.8020900408624567	loss	Correlation	Protein	Protein	NA	NA	3.2712447997802543	0.05393696924113609	-0.47039031519800456	0.49509153510418263
P05067	P07093	APP	SERPINE2	0.7629759020748947	gain	Correlation	Protein	Protein	NA	NA	-3.111782494531054	0.08430691065528803	0.7986736016045753	0.0926653503995894
P00751	P01009	CFB	SERPINA1	0.7504414654703947	gain	Correlation	Protein	Protein	NA	NA	-3.06068153160792	0.08554685866358376	0.7983729281871468	0.10813248362169019
P01709	P01861	P01709	IGHG4	0.7485995734313878	loss	Correlation	Protein	Protein	NA	NA	3.0531724221231014	0.08554685866358376	-0.3985547389933864	0.5088705412405443
P01714	P07360	P01714	C8G	0.7186230072817724	loss	Correlation	Protein	Protein	NA	NA	2.930962589826018	0.11010506360330052	-0.4153782877619387	0.4634439504260706
P0C0L4	Q15485	C4A	FCN2	0.7163438328476338	loss	Correlation	Protein	Protein	NA	NA	2.921670747525546	0.11010506360330052	-0.3569819618237858	0.5134230733580979
P10909	P13987	CLU	CD59	0.708901052295797	loss	Correlation	Protein	Protein	NA	NA	2.8913276802601304	0.11010506360330052	0.06955578035461153	0.7618827895882168
P05154	Q12866	SERPINA5	MERTK	0.7079086730127157	loss	Correlation	Protein	Protein	NA	NA	2.8872819031302495	0.11010506360330052	-0.09123816410493361	0.6848672223282352
P04003	Q9BXR6	C4BPA	CFHR5	0.7007339924496335	loss	Correlation	Protein	Protein	NA	NA	2.858031838128703	0.11286161249031883	-0.22688800100352968	0.5975911609273405
P01861	Q9Y279	IGHG4	VSIG4	0.691488689579259	loss	Correlation	Protein	Protein	NA	NA	2.820340165650776	0.11286161249031883	-0.817026386392351	-0.23516158130235185
P01742	P02747	P01742	C1QC	0.6891306516737202	loss	Correlation	Protein	Protein	NA	NA	2.8107268091526447	0.11286161249031883	-0.3376928700739975	0.5031980871234151
P01714	P27169	P01714	PON1	0.6885583972166694	loss	Correlation	Protein	Protein	NA	NA	2.8083938160780417	0.11286161249031883	-0.4071011319298072	0.43996125483554843
P01024	P80748	C3	P80748	0.6663356470463386	loss	Correlation	Protein	Protein	NA	NA	2.7177950944652607	0.13979111088780635	-0.24298101839078373	0.5561221514038545
P00734	P0C0L4	F2	C4A	0.6637573115844356	gain	Correlation	Protein	Protein	NA	NA	-2.707283618840197	0.13979111088780635	0.786285621750633	0.18762098586666248
P01024	P01714	C3	P01714	0.6583864355936222	loss	Correlation	Protein	Protein	NA	NA	2.6853873866016635	0.14130222278955587	-0.32194852553575565	0.48605828497588816
P01742	P07358	P01742	C8B	0.6557572313131355	loss	Correlation	Protein	Protein	NA	NA	2.674668526656553	0.14130222278955587	-0.25207560158459036	0.5396248612675961
P01742	P03952	P01742	KLKB1	0.6412567207636237	loss	Correlation	Protein	Protein	NA	NA	2.615552183789488	0.1444903878013123	-0.3429142869301266	0.4501011009821242
P01031	Q92496	C5	CFHR4	0.6410928204585555	loss	Correlation	Protein	Protein	NA	NA	2.6148839875492698	0.1444903878013123	0.05862263452395153	0.7166352700502724
P03952	P48740	KLKB1	MASP1	0.6395358536943433	loss	Correlation	Protein	Protein	NA	NA	2.608536474421955	0.1444903878013123	0.014247394345565628	0.6932613243404799
P01031	P01714	C5	P01714	0.639343571889932	loss	Correlation	Protein	Protein	NA	NA	2.607752571190557	0.1444903878013123	-0.32780975269689455	0.46159375248419343
P04003	P05546	C4BPA	SERPIND1	0.6381645477808724	loss	Correlation	Protein	Protein	NA	NA	2.6029458719200926	0.1444903878013123	-0.12188546077954485	0.6142167634182603
P05106	P05107	ITGB3	ITGB2	0.634982971264689	gain	Correlation	Protein	Protein	NA	NA	-2.589975075647348	0.14501920772271906	0.30907287822596785	-0.47341488718538144
P00746	P01742	CFD	P01742	0.6322262914092532	loss	Correlation	Protein	Protein	NA	NA	2.5787365174633288	0.14501920772271906	-0.3272690967429021	0.45469014771537414
P00734	P01008	F2	SERPINC1	0.6229759595849104	gain	Correlation	Protein	Protein	NA	NA	-2.5410243427164616	0.15658979277068708	0.7925343316152272	0.25428588696257964
P07360	Q92496	C8G	CFHR4	0.6163698154743068	loss	Correlation	Protein	Protein	NA	NA	2.5140921130588767	0.1633180108867912	-0.05689876347110462	0.6366901800957785
P04003	P23083	C4BPA	P23083	0.6141178512615874	loss	Correlation	Protein	Protein	NA	NA	2.504911202630315	0.1633180108867912	-0.29112210766982627	0.46744802541664215
P05546	Q92496	SERPIND1	CFHR4	0.5998659414935376	loss	Correlation	Protein	Protein	NA	NA	2.4468083667693477	0.17493655130946728	-0.1830797542563624	0.538978616030075
P01714	P06681	P01714	C2	0.5993891466699621	loss	Correlation	Protein	Protein	NA	NA	2.4448645478830064	0.17493655130946728	-0.3017619158698831	0.4428732627385639
P07360	P08174	C8G	CD55	0.5972437600783792	loss	Correlation	Protein	Protein	NA	NA	2.436118137961965	0.17493655130946728	-0.2952536921816905	0.44634613851442545
P05546	P48740	SERPIND1	MASP1	0.593718010577185	loss	Correlation	Protein	Protein	NA	NA	2.42174420156405	0.17493655130946728	-0.033296311367506215	0.6330580089302689
P02747	P05546	C1QC	SERPIND1	0.5891777875762203	loss	Correlation	Protein	Protein	NA	NA	2.4032344133258	0.17493655130946728	-0.2616060837739802	0.4668380769533744
P05546	P0DOY2	SERPIND1	P0DOY2	0.5837293227152436	loss	Correlation	Protein	Protein	NA	NA	2.381021863242072	0.17493655130946728	-0.22072983919077493	0.4947085682931516
P07360	P27918	C8G	CFP	0.5814262533209495	loss	Correlation	Protein	Protein	NA	NA	2.3716326048780405	0.17493655130946728	-0.06968768856744176	0.6004653310315915
P01709	P0DOY2	P01709	P0DOY2	0.5809085508046633	loss	Correlation	Protein	Protein	NA	NA	2.3695220116440012	0.17493655130946728	-0.12427160192327584	0.563589780872237
P00747	P13987	PLG	CD59	0.5797555983614738	loss	Correlation	Protein	Protein	NA	NA	2.364821602530247	0.17493655130946728	0.015353181365666949	0.6508872594478767
P01031	Q12866	C5	MERTK	0.5790005819849912	loss	Correlation	Protein	Protein	NA	NA	2.361743517325592	0.17493655130946728	-0.20414707700951445	0.503090163160524
P05107	P08603	ITGB2	CFH	0.578004428617093	loss	Correlation	Protein	Protein	NA	NA	2.3576823538345706	0.17493655130946728	-0.7682874655350207	-0.25144175805374414
P05546	P07225	SERPIND1	PROS1	0.5756432081500944	loss	Correlation	Protein	Protein	NA	NA	2.3480560225247036	0.17493655130946728	-0.09935107932087163	0.5759651358476608
P01009	P01024	SERPINA1	C3	0.5747009666227862	gain	Correlation	Protein	Protein	NA	NA	-2.344214649284655	0.17493655130946728	0.7657829972941749	0.24980423978525867
P03973	P26022	SLPI	PTX3	0.574607748693025	loss	Correlation	Protein	Protein	NA	NA	2.3438346141763526	0.17493655130946728	-0.24884485380085844	0.4625443305293051
P08603	P13987	CFH	CD59	0.5731012832711072	loss	Correlation	Protein	Protein	NA	NA	2.337692987224985	0.17493655130946728	0.15857491595856016	0.7224118882436215
P07225	P23083	PROS1	P23083	0.5720946095751329	loss	Correlation	Protein	Protein	NA	NA	2.3335889339805647	0.17493655130946728	-0.11273130280637557	0.5636813503529167
P05546	P09871	SERPIND1	C1S	0.5718044694637019	loss	Correlation	Protein	Protein	NA	NA	2.332406077539181	0.17493655130946728	-0.07422371021703955	0.5893593131281062
P06681	P48740	C2	MASP1	0.5647076354942533	loss	Correlation	Protein	Protein	NA	NA	2.303473381081629	0.18025125474732645	0.17424127419626678	0.72483851723054
P05156	P80748	CFI	P80748	0.5640705852564613	loss	Correlation	Protein	Protein	NA	NA	2.3008762256123596	0.18025125474732645	-0.06039582174981176	0.5917937653928921
P01602	P0DOY2	P01602	P0DOY2	0.562177798511028	loss	Correlation	Protein	Protein	NA	NA	2.293159626266757	0.18025125474732645	-0.08164744434407215	0.5760810336554862
P00746	P26022	CFD	PTX3	0.5619398741659389	loss	Correlation	Protein	Protein	NA	NA	2.2921896454434827	0.18025125474732645	-0.169372197143972	0.5132073175494457
P08311	P09871	CTSG	C1S	0.5603758753968245	loss	Correlation	Protein	Protein	NA	NA	2.285813463917809	0.18025125474732645	-0.13867411453764422	0.5345314030127921
P00751	P10643	CFB	C7	0.5573401223004267	loss	Correlation	Protein	Protein	NA	NA	2.273437167214763	0.18274013860294408	-0.22354402959072317	0.46578397474346706
P02768	Q9Y6Z7	ALB	COLEC10	0.5546685597871489	gain	Correlation	Protein	Protein	NA	NA	-2.2625456192939866	0.18274013860294408	0.0800562814739533	-0.5705385764947164
P02745	P05546	C1QA	SERPIND1	0.5534866119133232	loss	Correlation	Protein	Protein	NA	NA	2.257727000285952	0.18274013860294408	-0.1511598113874807	0.518780820462665
P00742	P10643	F10	C7	0.5526162225456849	loss	Correlation	Protein	Protein	NA	NA	2.2541785572080713	0.18274013860294408	-0.21256427017347168	0.4699446420399217
P20023	Q12866	CR2	MERTK	0.5378537983198657	gain	Correlation	Protein	Protein	NA	NA	-2.193994432717918	0.19329722308110292	0.2124815428135373	-0.4547769067356016
P05154	P05156	SERPINA5	CFI	0.5373454303805736	loss	Correlation	Protein	Protein	NA	NA	2.1919218951131763	0.19329722308110292	0.03418794796166227	0.6291506587833408
P01031	P80748	C5	P80748	0.5367642774986191	loss	Correlation	Protein	Protein	NA	NA	2.1895526245340133	0.19329722308110292	-0.1549881397285027	0.49961846586219727
P00746	P13987	CFD	CD59	0.5365327747079405	loss	Correlation	Protein	Protein	NA	NA	2.1886088233966867	0.19329722308110292	0.3504501422050428	0.7897239836269612
P00734	P02655	F2	APOC2	0.535908378477963	loss	Correlation	Protein	Protein	NA	NA	2.1860632563637044	0.19329722308110292	-0.1873494178081045	0.47331404694604823
P01714	P01861	P01714	IGHG4	0.5345486459017315	loss	Correlation	Protein	Protein	NA	NA	2.180519836571032	0.19329722308110292	0.08331271415511293	0.6559334881033386
P01742	P10909	P01742	CLU	0.5335969624488552	loss	Correlation	Protein	Protein	NA	NA	2.176639970058122	0.19329722308110292	-0.08488019857469178	0.548198412747032
P01602	P16109	P01602	SELP	0.5334996990028663	loss	Correlation	Protein	Protein	NA	NA	2.1762434420047216	0.19329722308110292	-0.2119637494905769	0.4506636181301467
P01780	P06681	P01780	C2	0.5326999849062342	loss	Correlation	Protein	Protein	NA	NA	2.1729831310956187	0.19329722308110292	-0.22043667579285445	0.44270840186460153
P27918	P80748	CFP	P80748	0.5324908699980322	loss	Correlation	Protein	Protein	NA	NA	2.1721306018988247	0.19329722308110292	-0.2063187917490098	0.4543049593274843
P27918	Q9Y6Z7	CFP	COLEC10	0.5306716424425362	gain	Correlation	Protein	Protein	NA	NA	-2.1647138920142517	0.19417469503265505	0.11965847741448526	-0.5203446134570263
P00747	P04003	PLG	C4BPA	0.5275159975060789	loss	Correlation	Protein	Protein	NA	NA	2.151848814788636	0.19449580231211783	0.3935238814093957	0.803661508968613
P05546	P06681	SERPIND1	C2	0.5262640780963843	loss	Correlation	Protein	Protein	NA	NA	2.1467449326313326	0.19449580231211783	0.2546355108487439	0.7405174650295453
P01742	P07360	P01742	C8G	0.5245577849851869	loss	Correlation	Protein	Protein	NA	NA	2.1397886390409218	0.19449580231211783	-0.2171694204776021	0.43685482674676407
P04003	P08603	C4BPA	CFH	0.5239965063105662	loss	Correlation	Protein	Protein	NA	NA	2.1375003925368032	0.19449580231211783	0.5568023746602098	0.8659035293756568
P01709	P06312	P01709	IGKV4-1	0.5238527719973433	loss	Correlation	Protein	Protein	NA	NA	2.1369144099320367	0.19449580231211783	-0.08000545433757149	0.5426601279290568
P05546	P20851	SERPIND1	C4BPB	0.5169505964474107	loss	Correlation	Protein	Protein	NA	NA	2.1087753057987535	0.19701329507640208	0.0541364676629151	0.6250336322015683
P01024	P01742	C3	P01742	0.5167268704269484	loss	Correlation	Protein	Protein	NA	NA	2.1078632093529923	0.19701329507640208	-0.18999192841847354	0.45136387512581094
P02649	P10643	APOE	C7	0.5165681960055856	loss	Correlation	Protein	Protein	NA	NA	2.107216318233849	0.19701329507640208	-0.1572653053574562	0.4776620949819872
P00751	P01024	CFB	C3	0.5150903666555094	gain	Correlation	Protein	Protein	NA	NA	-2.1011914361264354	0.19701329507640208	0.8555838320858455	0.5370748232550601
P27797	Q9Y6Z7	CALR	COLEC10	0.5141254271467898	loss	Correlation	Protein	Protein	NA	NA	2.097257526720372	0.19701329507640208	-0.10206474798001924	0.5174888829245049
P00742	P13671	F10	C6	0.513985507731662	loss	Correlation	Protein	Protein	NA	NA	2.096687096866181	0.19701329507640208	-0.028092308881966392	0.569675376932266
P02788	P09871	LTF	C1S	0.5136034322245135	loss	Correlation	Protein	Protein	NA	NA	2.095129434009789	0.19701329507640208	-0.10319650013081522	0.5161483722591519
P00742	P02655	F10	APOC2	0.5126577489792011	loss	Correlation	Protein	Protein	NA	NA	2.091274029416782	0.19701329507640208	-0.15959321447851704	0.47183602080146975
P01742	P0DOY2	P01742	P0DOY2	0.5110199483803076	loss	Correlation	Protein	Protein	NA	NA	2.084596969224903	0.19756754028177076	-0.11767578290375538	0.5027841317655031
P00734	Q15485	F2	FCN2	0.5100201521419109	loss	Correlation	Protein	Protein	NA	NA	2.0805209543132586	0.19756754028177076	-0.18673155903601793	0.44703433686456084
P01742	P05156	P01742	CFI	0.5081316533803146	loss	Correlation	Protein	Protein	NA	NA	2.0728218364157645	0.19900212647776905	-0.19738943157305117	0.43613053361058945
P01709	Q12866	P01709	MERTK	0.5066032058119666	loss	Correlation	Protein	Protein	NA	NA	2.066590591647087	0.199748785714031	-0.18651490429229736	0.443618238342617
P01709	P02679	P01709	FGG	0.5031667000553607	loss	Correlation	Protein	Protein	NA	NA	2.052580488218074	0.2027079269590083	-0.1774367940503082	0.44752760691800497
P05106	P08514	ITGB3	ITGA2B	0.5028434071077452	loss	Correlation	Protein	Protein	NA	NA	2.051262472781825	0.2027079269590083	0.7169219615972074	0.9157112323689229
P02655	P20851	APOC2	C4BPB	0.4989065829286776	loss	Correlation	Protein	Protein	NA	NA	2.0352126483854733	0.20410148805387135	-0.1361910031909035	0.4763901911900792
O00602	P27797	FCN1	CALR	0.49814043674256053	loss	Correlation	Protein	Protein	NA	NA	2.0320891886652004	0.20410148805387135	-0.07365380375502227	0.5230676881729388
P01780	P06312	P01780	IGKV4-1	0.49790172543742184	gain	Correlation	Protein	Protein	NA	NA	-2.031115999527298	0.20410148805387135	0.9027277895486807	0.6819432146151544
P01709	P01742	P01709	P01742	0.49771898355647093	loss	Correlation	Protein	Protein	NA	NA	2.0303709890910393	0.20410148805387135	-0.08927977218848948	0.5111384575626846
P01709	P02671	P01709	FGA	0.4953383599295927	loss	Correlation	Protein	Protein	NA	NA	2.020665554093876	0.20548497830428913	-0.05656595591813577	0.5327922570436939
P01024	P0C0L4	C3	C4A	0.49448176797141363	gain	Correlation	Protein	Protein	NA	NA	-2.0171733609242644	0.20548497830428913	0.8303274209631535	0.4927242776395233
P07093	P13671	SERPINE2	C6	0.49380640440650875	loss	Correlation	Protein	Protein	NA	NA	2.0144200079353114	0.20548497830428913	-0.03860264602514193	0.5441479697306699
P00746	P06727	CFD	APOA4	0.49249164640547227	gain	Correlation	Protein	Protein	NA	NA	-2.009059942542365	0.20600342220656376	0.792843584559557	0.40708859903532063
A0A0C4DH25	P01714	A0A0C4DH25	P01714	0.4905775600625746	loss	Correlation	Protein	Protein	NA	NA	2.001256508026212	0.20774166261130558	-0.133819287399951	0.46977845250694344
P01714	P0DOY2	P01714	P0DOY2	0.4876152427732459	loss	Correlation	Protein	Protein	NA	NA	1.9891795977712907	0.209284748430769	0.27101562709662186	0.7251792607293035
P00742	P05546	F10	SERPIND1	0.48684503743388274	loss	Correlation	Protein	Protein	NA	NA	1.986039589509901	0.209284748430769	0.26834778696139794	0.7233306113211598
P05107	P20023	ITGB2	CR2	0.48526569439124373	gain	Correlation	Protein	Protein	NA	NA	-1.979600851749974	0.209284748430769	0.027835814202082504	-0.5438430517486743
P27918	Q15485	CFP	FCN2	0.48519790024793535	loss	Correlation	Protein	Protein	NA	NA	1.9793244654940203	0.209284748430769	0.07872559878570329	0.6145745112429575
P07360	Q9BWP8	C8G	COLEC11	0.48469663985301037	loss	Correlation	Protein	Protein	NA	NA	1.9772809042503738	0.209284748430769	-0.1406081726627834	0.45829164855406873
P02751	P04070	FN1	PROC	0.4806358392412188	loss	Correlation	Protein	Protein	NA	NA	1.9607256470777537	0.21303926458491984	-0.11956745323953953	0.47089482845759373
P01742	P04003	P01742	C4BPA	0.4802382692329184	loss	Correlation	Protein	Protein	NA	NA	1.9591048155322646	0.21303926458491984	-0.09046662105937159	0.49308267956714563
P07225	Q9BXR6	PROS1	CFHR5	0.4796465460664068	loss	Correlation	Protein	Protein	NA	NA	1.956692451534842	0.21303926458491984	0.09159010830433517	0.6180913109417728
P00742	P04003	F10	C4BPA	0.47854827599425204	loss	Correlation	Protein	Protein	NA	NA	1.9522149740057269	0.21303926458491984	0.33328929380216915	0.7509566326795246
P05156	Q92496	CFI	CFHR4	0.4772336668568133	loss	Correlation	Protein	Protein	NA	NA	1.9468555155066865	0.21303926458491984	0.29382405295244424	0.7304269319223331
P48740	Q9BXR6	MASP1	CFHR5	0.4764764167364131	loss	Correlation	Protein	Protein	NA	NA	1.9437683236729335	0.21303926458491984	0.00440535209757206	0.5582633915129579
P00747	Q9BXR6	PLG	CFHR5	0.4759951074239052	loss	Correlation	Protein	Protein	NA	NA	1.9418060999121787	0.21303926458491984	0.16840404969042358	0.6613971717100527
P07093	P14780	SERPINE2	MMP9	0.47423194900280374	loss	Correlation	Protein	Protein	NA	NA	1.9346179752323687	0.21468551397663277	-0.06695803242030353	0.5049264901700045
P08603	Q92496	CFH	CFHR4	0.47207569956391693	loss	Correlation	Protein	Protein	NA	NA	1.9258272791599162	0.2162187591559814	-0.12041362575475362	0.46142759434175373
P80748	Q15485	P80748	FCN2	0.4715976556648027	loss	Correlation	Protein	Protein	NA	NA	1.9238783679854405	0.2162187591559814	0.011441827749197032	0.5586984760675057
P07093	Q92496	SERPINE2	CFHR4	0.46890801148120836	loss	Correlation	Protein	Protein	NA	NA	1.9129131038863	0.21799820145041315	0.1050800104472866	0.6177975116417839
P08603	Q9BXR6	CFH	CFHR5	0.4682375964115868	loss	Correlation	Protein	Protein	NA	NA	1.91017992514865	0.21799820145041315	0.21105230329677843	0.6801312431646453
P07357	P08174	C8A	CD55	0.467952446157837	loss	Correlation	Protein	Protein	NA	NA	1.9090174115866794	0.21799820145041315	-0.06288452105982661	0.5018260203562147
P27169	Q9Y6Z7	PON1	COLEC10	0.4660196286484485	gain	Correlation	Protein	Protein	NA	NA	-1.9011376129965307	0.22008553010344664	-0.09006615220423252	-0.6059427196379935
P05156	P06681	CFI	C2	0.4592368250399754	loss	Correlation	Protein	Protein	NA	NA	1.8734851698394888	0.2232121171198957	0.6330484693710549	0.8739958953468352
P01024	Q92496	C3	CFHR4	0.45922105064772023	loss	Correlation	Protein	Protein	NA	NA	1.8734208600775744	0.2232121171198957	-0.1265603547634201	0.4430396832371367
P07358	P13987	C8B	CD59	0.4590619273486492	loss	Correlation	Protein	Protein	NA	NA	1.8727721389533145	0.2232121171198957	0.2737689236885394	0.7084045431172467
P20851	P27169	C4BPB	PON1	0.45905960672656415	loss	Correlation	Protein	Protein	NA	NA	1.8727626781353401	0.2232121171198957	0.04048625531178586	0.5673089062802901
O00187	P27169	MASP2	PON1	0.4579142793147816	loss	Correlation	Protein	Protein	NA	NA	1.8680933550974512	0.2232121171198957	0.039817525727041315	0.565833208375254
P04430	P07360	P04430	C8G	0.457900534200147	loss	Correlation	Protein	Protein	NA	NA	1.8680373183871084	0.2232121171198957	-0.10340425552134133	0.46033830568425543
P02671	P05107	FGA	ITGB2	0.4576689705199977	loss	Correlation	Protein	Protein	NA	NA	1.8670932690128106	0.2232121171198957	-0.08943063402008065	0.4711453694282921
P04070	Q9BXR6	PROC	CFHR5	0.4574091383150007	loss	Correlation	Protein	Protein	NA	NA	1.8660339732269098	0.2232121171198957	-0.04488999824879362	0.5049666111816357
P06681	Q12866	C2	MERTK	0.4540612313621656	loss	Correlation	Protein	Protein	NA	NA	1.8523850734426537	0.2260764076984576	-0.08838974338432493	0.4682718901726603
P00747	P07225	PLG	PROS1	0.4535150474324965	loss	Correlation	Protein	Protein	NA	NA	1.8501583658833198	0.2260764076984576	0.11648130781052868	0.6124115188912524
P01031	P06681	C5	C2	0.453011766647994	gain	Correlation	Protein	Protein	NA	NA	-1.8481065678232813	0.2260764076984576	0.8727167206432216	0.6347116126922915
P00746	P07358	CFD	C8B	0.4524759537904621	gain	Correlation	Protein	Protein	NA	NA	-1.845922141523926	0.2260764076984576	0.8053681079387918	0.47716759257012165
P07225	P09871	PROS1	C1S	0.45176418645399097	loss	Correlation	Protein	Protein	NA	NA	1.8430203759784483	0.2260764076984576	0.13934247922182902	0.6253329360994876
P04003	P04070	C4BPA	PROC	0.4487309998816822	loss	Correlation	Protein	Protein	NA	NA	1.8306545425978835	0.2295029664175718	0.02255421174309033	0.5455589093903995
O00602	P03973	FCN1	SLPI	0.4484414463717352	loss	Correlation	Protein	Protein	NA	NA	1.8294740776401885	0.2295029664175718	-0.09357032117135534	0.4583759429789888
P07358	P80748	C8B	P80748	0.4466826740160871	loss	Correlation	Protein	Protein	NA	NA	1.8223038342720945	0.23144511809299675	-0.10586541194056501	0.44666453145039164
P01742	P08603	P01742	CFH	0.4450270145384562	loss	Correlation	Protein	Protein	NA	NA	1.8155539661887237	0.23315567389590322	-0.041502820419345866	0.49532276320707336
P00742	P20851	F10	C4BPB	0.44188383514960644	loss	Correlation	Protein	Protein	NA	NA	1.8027397090762256	0.23315567389590322	0.3623294790819453	0.7443011250828973
P00751	P03952	CFB	KLKB1	0.4416486146442453	gain	Correlation	Protein	Protein	NA	NA	-1.8017807513900936	0.23315567389590322	0.771102395599278	0.416012754688603
P03952	P04003	KLKB1	C4BPA	0.44155488216485583	loss	Correlation	Protein	Protein	NA	NA	1.801398618542395	0.23315567389590322	-0.024612596585887103	0.5045863877873439
P08603	P10643	CFH	C7	0.44137919122392477	loss	Correlation	Protein	Protein	NA	NA	1.8006823537000465	0.23315567389590322	0.17743798433631736	0.6405838207078944
P06681	Q92496	C2	CFHR4	0.4409951686996691	loss	Correlation	Protein	Protein	NA	NA	1.7991167531554961	0.23315567389590322	0.178728929595933	0.6410724402572804
P01714	P05156	P01714	CFI	0.4400464600245205	loss	Correlation	Protein	Protein	NA	NA	1.7952490143521247	0.23347570223689484	-0.07719465122571725	0.46269027991878936
P02679	Q92496	FGG	CFHR4	0.43850517944974404	loss	Correlation	Protein	Protein	NA	NA	1.7889654513974464	0.23504441988366984	0.03299773514336107	0.5434678305036585
P01709	Q92496	P01709	CFHR4	0.43497652312580265	loss	Correlation	Protein	Protein	NA	NA	1.7745796643319571	0.24084131506121123	0.003310361117896378	0.5188262123839257
P01714	P05546	P01714	SERPIND1	0.43282671193135114	loss	Correlation	Protein	Protein	NA	NA	1.7658152159881069	0.24376388495926143	-0.02085354840227821	0.49882684219296153
P05156	P27169	CFI	PON1	0.431783734931548	loss	Correlation	Protein	Protein	NA	NA	1.761563159778617	0.24432226918852412	0.10749160971393404	0.5883501830669355
P02679	P02748	FGG	C9	0.4289270134715209	loss	Correlation	Protein	Protein	NA	NA	1.7499167474174777	0.2445902433209713	0.057067750749458496	0.5515527273655222
A0A0C4DH25	P01602	A0A0C4DH25	P01602	0.4287057360094481	loss	Correlation	Protein	Protein	NA	NA	1.7490146333662528	0.2445902433209713	0.3316781390852953	0.7201240068812821
P07225	P08603	PROS1	CFH	0.428550665687642	loss	Correlation	Protein	Protein	NA	NA	1.748382435604588	0.2445902433209713	0.3082808184988035	0.7072353984807956
P13671	P48740	C6	MASP1	0.427639885590136	loss	Correlation	Protein	Protein	NA	NA	1.7446693257567092	0.2445902433209713	0.17167891407856328	0.6262282785035805
P04070	P10643	PROC	C7	0.4269722617769269	loss	Correlation	Protein	Protein	NA	NA	1.741947526540528	0.2445902433209713	-0.0660526027628772	0.4579904076940746
P02745	P05156	C1QA	CFI	0.4264787020376752	loss	Correlation	Protein	Protein	NA	NA	1.7399353596812057	0.2445902433209713	0.3587854531792194	0.7332669653980836
P00734	P04003	F2	C4BPA	0.4262902143627505	loss	Correlation	Protein	Protein	NA	NA	1.739166924529973	0.2445902433209713	0.49626756440252173	0.8020599478021007
P01780	P07225	P01780	PROS1	0.4253613451117621	loss	Correlation	Protein	Protein	NA	NA	1.7353800679960178	0.24497128055902662	0.09858263264758155	0.5768329736141695
P02745	P03952	C1QA	KLKB1	0.4232037543333715	loss	Correlation	Protein	Protein	NA	NA	1.7265839034894894	0.24705525962490893	-0.058426165442991784	0.46012850973364633
P05156	P07225	CFI	PROS1	0.4228979725691279	loss	Correlation	Protein	Protein	NA	NA	1.7253372784444059	0.24705525962490893	0.3461962619416512	0.7243236018273647
P05156	P20851	CFI	C4BPB	0.42139509270726294	loss	Correlation	Protein	Protein	NA	NA	1.7192102692678215	0.2486955908764072	0.7310401608594069	0.9023170759385823
P02679	P05546	FGG	SERPIND1	0.41899685130921305	loss	Correlation	Protein	Protein	NA	NA	1.7094330093374888	0.25153029500584806	-0.04184744902599108	0.46883223237465965
P00742	P00747	F10	PLG	0.4183625030167045	loss	Correlation	Protein	Protein	NA	NA	1.706846869282004	0.25153029500584806	0.5099272327362667	0.8048538635641465
P02745	P06681	C1QA	C2	0.41788116192892555	loss	Correlation	Protein	Protein	NA	NA	1.7048845159783748	0.25153029500584806	0.39769001255033637	0.748652319332341
P09871	P13987	C1S	CD59	0.41497245025566604	loss	Correlation	Protein	Protein	NA	NA	1.6930261475443311	0.25515256981414625	0.05245487731681749	0.5353855332704238
P05155	Q9Y6Z7	SERPING1	COLEC10	0.4147644963511491	gain	Correlation	Protein	Protein	NA	NA	-1.6921783515803206	0.25515256981414625	0.025914126947348393	-0.4769034477769932
P06681	P07225	C2	PROS1	0.41311902076741897	loss	Correlation	Protein	Protein	NA	NA	1.6854700016601554	0.2564411582690539	0.1576118962331896	0.6054235841486604
Q9BXR6	Q9Y279	CFHR5	VSIG4	0.4127340578510343	gain	Correlation	Protein	Protein	NA	NA	-1.6839005672820762	0.2564411582690539	-0.07521677731740561	-0.5494422222756783
P05164	P14543	MPO	NID1	0.41106684551330397	loss	Correlation	Protein	Protein	NA	NA	1.6771035999716537	0.2579569403527772	0.009052551288871526	0.4998356404337663
P00742	P27918	F10	CFP	0.4092043848611936	loss	Correlation	Protein	Protein	NA	NA	1.6695106354266722	0.2579569403527772	0.0041909141291447405	0.49433432644023645
P01700	P01709	P01700	P01709	0.4091675573759906	loss	Correlation	Protein	Protein	NA	NA	1.669360495455065	0.2579569403527772	0.08362554850651577	0.5520757732143547
P01714	P02747	P01714	C1QC	0.4067040646815985	loss	Correlation	Protein	Protein	NA	NA	1.6593172160632854	0.2579569403527772	0.037589049295259275	0.5167633244166241
P03973	P13987	SLPI	CD59	0.40650579330699427	loss	Correlation	Protein	Protein	NA	NA	1.6585088942789037	0.2579569403527772	0.24425261555703479	0.6546185877998345
P14543	P15923	NID1	TCF3	0.40541336210669854	gain	Correlation	Protein	Protein	NA	NA	-1.6540552209289308	0.2579569403527772	0.06404657563807382	-0.4369688989192223
P06681	P0DOY2	C2	P0DOY2	0.4034966460313358	loss	Correlation	Protein	Protein	NA	NA	1.6462410653995052	0.2579569403527772	0.004467531829970714	0.4888620415704619
Q92496	Q9BWP8	CFHR4	COLEC11	0.40331245249950587	loss	Correlation	Protein	Protein	NA	NA	1.645490136806724	0.2579569403527772	0.11931815812513545	0.5714974962777402
P00742	P07225	F10	PROS1	0.4029735522723611	loss	Correlation	Protein	Protein	NA	NA	1.6441084929013452	0.2579569403527772	0.13414053345114155	0.5812600136426102
P03952	P13987	KLKB1	CD59	0.40293339623368984	loss	Correlation	Protein	Protein	NA	NA	1.6439447829311225	0.2579569403527772	-0.02446976648848262	0.4659481545234219
P03973	Q9BXR6	SLPI	CFHR5	0.40261469710170894	loss	Correlation	Protein	Protein	NA	NA	1.6426454957720058	0.2579569403527772	0.03354362196845994	0.5098261137664606
P02747	P13987	C1QC	CD59	0.40207315354872214	loss	Correlation	Protein	Protein	NA	NA	1.6404377063120066	0.2579569403527772	0.06609127086142749	0.5330637840782585
P01780	P05546	P01780	SERPIND1	0.4012727848939293	loss	Correlation	Protein	Protein	NA	NA	1.637174726870336	0.2579569403527772	-0.007636582245445625	0.4773450843665516
P14543	P14780	NID1	MMP9	0.399860597772612	loss	Correlation	Protein	Protein	NA	NA	1.6314174579954785	0.2579569403527772	-3.208988440635101e-4	0.4815514882825487
P07360	Q15485	C8G	FCN2	0.399860521149744	loss	Correlation	Protein	Protein	NA	NA	1.631417145615875	0.2579569403527772	0.01140305334893724	0.4905060872333752
P07359	P08174	GP1BA	CD55	0.39896196497066844	loss	Correlation	Protein	Protein	NA	NA	1.6277538707962624	0.2579569403527772	0.23956623748042466	0.6460315011145231
P10643	P26022	C7	PTX3	0.39871164987747204	loss	Correlation	Protein	Protein	NA	NA	1.6267333748058852	0.2579569403527772	0.023814229896867205	0.4987444966263681
P01031	P11215	C5	ITGAM	0.398653732416174	loss	Correlation	Protein	Protein	NA	NA	1.6264972542576885	0.2579569403527772	-0.0172170681406054	0.4672293238588871
P01008	P10909	SERPINC1	CLU	0.39843152864235526	gain	Correlation	Protein	Protein	NA	NA	-1.6255913637764827	0.2579569403527772	0.8537284242725827	0.6329349290488838
P02745	P07360	C1QA	C8G	0.39832887356790514	loss	Correlation	Protein	Protein	NA	NA	1.6251728548862256	0.2579569403527772	-0.0368592243464336	0.4513834593658909
P05121	P0DOY2	SERPINE1	P0DOY2	0.39716760840758103	loss	Correlation	Protein	Protein	NA	NA	1.6204385561080625	0.25864642828938933	-0.00521432241275975	0.4750510876733285
P01700	P0DOY2	P01700	P0DOY2	0.3966974696390665	loss	Correlation	Protein	Protein	NA	NA	1.6185218729306179	0.25864642828938933	0.3563446549670973	0.7132966343403567
P07360	P13987	C8G	CD59	0.39605474852667094	loss	Correlation	Protein	Protein	NA	NA	1.6159015981810811	0.25864642828938933	0.0504724754513583	0.515977619706707
P03973	P14543	SLPI	NID1	0.39510119392213044	loss	Correlation	Protein	Protein	NA	NA	1.6120141032717117	0.25930771557087573	0.07301305291613486	0.5314891931079491
P11226	P14543	MBL2	NID1	0.39084513219292705	gain	Correlation	Protein	Protein	NA	NA	-1.5946627966685485	0.2671614448173491	-0.07255333865469286	-0.5271347177961646
P00734	P80748	F2	P80748	0.38739613696990827	loss	Correlation	Protein	Protein	NA	NA	1.5806017756131407	0.27093292257489227	-0.029588673459318142	0.4457332558233626
P00742	P06681	F10	C2	0.38654467119104335	loss	Correlation	Protein	Protein	NA	NA	1.577130481085194	0.27093292257489227	0.28312710157882304	0.6634330641969536
P02745	Q15485	C1QA	FCN2	0.3864478807238489	loss	Correlation	Protein	Protein	NA	NA	1.5767358812933183	0.27093292257489227	0.32998223371835955	0.6913429765454607
O00187	P05154	MASP2	SERPINA5	0.38623650488309585	loss	Correlation	Protein	Protein	NA	NA	1.5758741346235645	0.27093292257489227	0.11231603580847868	0.5512880427282876
A0A0C4DH25	P01709	A0A0C4DH25	P01709	0.38478599904374394	loss	Correlation	Protein	Protein	NA	NA	1.5699606462510676	0.27093292257489227	0.10314850739771173	0.5434583301323355
P06681	P80748	C2	P80748	0.38438164415199255	loss	Correlation	Protein	Protein	NA	NA	1.5683121537832243	0.27093292257489227	0.1258352213279074	0.5590902089756078
P02747	Q15485	C1QC	FCN2	0.38410444886727607	loss	Correlation	Protein	Protein	NA	NA	1.5671820714018847	0.27093292257489227	0.07133714072261126	0.5198232755054999
P01024	P01031	C3	C5	0.3840410443822848	gain	Correlation	Protein	Protein	NA	NA	-1.566923581105198	0.27093292257489227	0.8202083423644851	0.5736176187230375
P00751	P01031	CFB	C5	0.3810490083434445	gain	Correlation	Protein	Protein	NA	NA	-1.5547255120966101	0.2740463788802669	0.8008462187823159	0.5372909975358685
P05546	P13987	SERPIND1	CD59	0.38077765155126403	loss	Correlation	Protein	Protein	NA	NA	1.5536192323479714	0.2740463788802669	0.10927604819921435	0.5441171788337208
P00734	P00742	F2	F10	0.38032515722061894	loss	Correlation	Protein	Protein	NA	NA	1.551774482819706	0.2740463788802669	0.6844770468043997	0.87099017073027
P01031	P48740	C5	MASP1	0.38014046399941986	loss	Correlation	Protein	Protein	NA	NA	1.5510215170705108	0.2740463788802669	0.14589971605355143	0.569230438325225
P05154	P20851	SERPINA5	C4BPB	0.37887843851056974	loss	Correlation	Protein	Protein	NA	NA	1.545876433988705	0.27547502321554673	-0.005115501273768225	0.4563274584881627
P05155	P0C0L5	SERPING1	C4B_2	0.3768525868293773	loss	Correlation	Protein	Protein	NA	NA	1.5376173494430765	0.278557388429217	0.045172201288317344	0.49323170337849476
P00734	P05546	F2	SERPIND1	0.37602470276376887	loss	Correlation	Protein	Protein	NA	NA	1.5342421939194433	0.278557388429217	0.22391193401483642	0.6180248935227468
P01780	P02748	P01780	C9	0.37565187696093083	loss	Correlation	Protein	Protein	NA	NA	1.5327222406795207	0.278557388429217	-0.00614775557985249	0.4521464338871926
P00751	P27918	CFB	CFP	0.3747210723555439	loss	Correlation	Protein	Protein	NA	NA	1.5289274940044701	0.27856137744685233	0.2253166366610166	0.6178814758016375
P07359	Q12866	GP1BA	MERTK	0.3737223249815955	loss	Correlation	Protein	Protein	NA	NA	1.524855755151254	0.27856137744685233	0.04165045084120579	0.4874303504908655
P05546	P06312	SERPIND1	IGKV4-1	0.37371776372804094	loss	Correlation	Protein	Protein	NA	NA	1.5248371596246957	0.27856137744685233	0.004394343099454023	0.45849037776364066
P01714	P80748	P01714	P80748	0.3732228580973801	loss	Correlation	Protein	Protein	NA	NA	1.5228195057738818	0.27856137744685233	0.0036867401211328754	0.45741772777100187
P07093	Q9BWP8	SERPINE2	COLEC11	0.36903612136407127	loss	Correlation	Protein	Protein	NA	NA	1.5057508264763273	0.28422196661240473	0.00467159854132998	0.45384297200032225
O00187	P07360	MASP2	C8G	0.36888491946183766	loss	Correlation	Protein	Protein	NA	NA	1.5051343996640387	0.28422196661240473	0.14133997094483813	0.5559498855120888
O00187	P06681	MASP2	C2	0.3687062417664876	loss	Correlation	Protein	Protein	NA	NA	1.5044059582850302	0.28422196661240473	0.07475377794365662	0.5074715144168385
P48740	Q15485	MASP1	FCN2	0.36782707944528126	loss	Correlation	Protein	Protein	NA	NA	1.5008217492298541	0.28422196661240473	0.09149066083049193	0.5190349646059115
P01008	P13987	SERPINC1	CD59	0.3672766950598486	loss	Correlation	Protein	Protein	NA	NA	1.4985779170608542	0.28422196661240473	0.17353582923751482	0.5769362976152993
P01742	Q92496	P01742	CFHR4	0.3671073170560326	loss	Correlation	Protein	Protein	NA	NA	1.497887389088509	0.28422196661240473	0.005968852709417306	0.45286198421486384
P02748	P10643	C9	C7	0.3661042665985871	loss	Correlation	Protein	Protein	NA	NA	1.4937981072282014	0.2851475698068654	0.20724694225234108	0.5988178509641235
P01742	P01861	P01742	IGHG4	0.3632055198006671	loss	Correlation	Protein	Protein	NA	NA	1.4819803640525024	0.2903698931575933	0.10921373444551462	0.5276298008016926
P07357	P07360	C8A	C8G	0.3620774455697824	loss	Correlation	Protein	Protein	NA	NA	1.4773813795695232	0.29068535560278436	0.520449150006696	0.7828454900859778
P01742	P05546	P01742	SERPIND1	0.3615394601361897	loss	Correlation	Protein	Protein	NA	NA	1.4751880960129782	0.29068535560278436	0.020699894506688146	0.4587440820015963
P04004	P09871	VTN	C1S	0.35982036826089403	loss	Correlation	Protein	Protein	NA	NA	1.4681796238372595	0.29068535560278436	0.019053483252198317	0.45565629245604333
P09871	Q15485	C1S	FCN2	0.35904791031774125	loss	Correlation	Protein	Protein	NA	NA	1.465030432057985	0.29068535560278436	0.05472137355898387	0.48271791787029344
P01031	P13987	C5	CD59	0.35882809532316706	loss	Correlation	Protein	Protein	NA	NA	1.4641342802609707	0.29068535560278436	0.17004689649874838	0.5670555877487253
P00734	P07225	F2	PROS1	0.3583299884861789	loss	Correlation	Protein	Protein	NA	NA	1.4621035755861749	0.29068535560278436	0.28190659456707423	0.6414039853020205
P03952	P20851	KLKB1	C4BPB	0.3582441494475559	loss	Correlation	Protein	Protein	NA	NA	1.461753623077862	0.29068535560278436	0.06954193891012639	0.4932490884297154
P00747	P10643	PLG	C7	0.35772860044865246	loss	Correlation	Protein	Protein	NA	NA	1.459651809401724	0.29068535560278436	0.22572072366394172	0.6041707739122564
O00187	Q15485	MASP2	FCN2	0.35661311140430807	loss	Correlation	Protein	Protein	NA	NA	1.4551041327813212	0.29068535560278436	0.015078177468690737	0.4491450894330773
P00751	P13671	CFB	C6	0.35659367969316114	loss	Correlation	Protein	Protein	NA	NA	1.4550249126949157	0.29068535560278436	0.22225266032888075	0.6008961279935408
P00751	P02747	CFB	C1QC	0.3564460116173161	loss	Correlation	Protein	Protein	NA	NA	1.4544228927472478	0.29068535560278436	0.14714925338780632	0.5487251901588054
P00747	P01742	PLG	P01742	0.356126786961069	loss	Correlation	Protein	Protein	NA	NA	1.45312146310683	0.29068535560278436	0.0465533388381858	0.47344246210432384
P02649	Q15485	APOE	FCN2	0.35538048330948424	loss	Correlation	Protein	Protein	NA	NA	1.4500788983364805	0.29109179626768156	0.011133281378360907	0.4446926616843476
P06312	P0DOY2	IGKV4-1	P0DOY2	0.3535214725720898	loss	Correlation	Protein	Protein	NA	NA	1.442499998561185	0.29401451399327716	0.5872036358585655	0.8136983898452345
P01742	P48740	P01742	MASP1	0.35238400208400233	loss	Correlation	Protein	Protein	NA	NA	1.4378627069882195	0.2953159292968578	0.3215247282901411	0.6619881150279733
P01714	P07358	P01714	C8B	0.350030228754904	loss	Correlation	Protein	Protein	NA	NA	1.428266736509855	0.2978791991230451	0.05359561381230499	0.4727102610129684
Q12866	Q9BWP8	MERTK	COLEC11	0.34925347673045803	loss	Correlation	Protein	Protein	NA	NA	1.4251000384240842	0.2978791991230451	0.11745505149605978	0.5203996935443578
P27169	Q15485	PON1	FCN2	0.34920337532716283	loss	Correlation	Protein	Protein	NA	NA	1.4248957827376927	0.2978791991230451	0.18369241628084548	0.5680395266779155
P07360	P80748	C8G	P80748	0.3490168541154553	loss	Correlation	Protein	Protein	NA	NA	1.4241353645534063	0.2978791991230451	0.03694452419342498	0.45860140267041805
P06681	Q15485	C2	FCN2	0.34799989130366454	loss	Correlation	Protein	Protein	NA	NA	1.419989364172275	0.2979271094484467	0.11352081433258653	0.5162801060341914
P06681	P20851	C2	C4BPB	0.3457206586059718	loss	Correlation	Protein	Protein	NA	NA	1.410697284340288	0.2979271094484467	0.5157410422595649	0.7718023680307367
P01024	P10909	C3	CLU	0.34565526122492685	gain	Correlation	Protein	Protein	NA	NA	-1.4104306693140611	0.2979271094484467	0.7742543613023627	0.5202619707282071
P00751	P07225	CFB	PROS1	0.3453220222742195	loss	Correlation	Protein	Protein	NA	NA	1.4090721055587083	0.2979271094484467	0.02144989178698913	0.4423752772806708
P00734	P13987	F2	CD59	0.34529244872834436	loss	Correlation	Protein	Protein	NA	NA	1.4089515387778506	0.2979271094484467	0.22711587612760703	0.5946533634049456
P06312	P30530	IGKV4-1	AXL	0.345059580678736	gain	Correlation	Protein	Protein	NA	NA	-1.4080021716906417	0.2979271094484467	-0.014355352977650497	-0.4363704996289255
P01714	P20851	P01714	C4BPB	0.3445121167494458	loss	Correlation	Protein	Protein	NA	NA	1.4057702457704637	0.2979271094484467	0.12855408208226124	0.5240690483289194
P10643	P27797	C7	CALR	0.34409069915026175	loss	Correlation	Protein	Protein	NA	NA	1.4040521912786224	0.2979271094484467	0.14916913843744325	0.538755940014046
P00742	P09871	F10	C1S	0.3440550835586783	loss	Correlation	Protein	Protein	NA	NA	1.4039069920102056	0.2979271094484467	0.43502898849336497	0.7250195128012207
P02671	P02679	FGA	FGG	0.343181918240455	loss	Correlation	Protein	Protein	NA	NA	1.4003472318103514	0.29867775405417807	0.7836597219423804	0.9061734401773636
P01602	P01709	P01602	P01709	0.34079591838396006	loss	Correlation	Protein	Protein	NA	NA	1.390619878755043	0.3028658649252302	0.12164595706995185	0.5153862027524891
P24158	P27797	PRTN3	CALR	0.34001551611089165	loss	Correlation	Protein	Protein	NA	NA	1.3874382991691778	0.30301881174122	0.14592421741995412	0.5325759897038761
P09871	P27918	C1S	CFP	0.3396518013418606	loss	Correlation	Protein	Protein	NA	NA	1.3859554902074906	0.30301881174122	0.16183549381192222	0.5438132999027816
P05156	P07360	CFI	C8G	0.33827213530304373	loss	Correlation	Protein	Protein	NA	NA	1.3803308047652605	0.3049413550146154	0.38825825894942906	0.6932674959609839
P27918	P48740	CFP	MASP1	0.33687532811442417	loss	Correlation	Protein	Protein	NA	NA	1.3746362375016	0.30670387223162293	0.31172575621381643	0.6440677968476775
P00751	P04003	CFB	C4BPA	0.3364317395827523	loss	Correlation	Protein	Protein	NA	NA	1.3728277955408377	0.30670387223162293	0.06291942819482975	0.46608634566308427
P01031	P07093	C5	SERPINE2	0.3343173098044878	loss	Correlation	Protein	Protein	NA	NA	1.364207591768466	0.31017899654775244	0.20625166109677734	0.5706820448577603
P06681	P13987	C2	CD59	0.33385327329912184	loss	Correlation	Protein	Protein	NA	NA	1.362315786575788	0.31017899654775244	0.17333341170228173	0.5467772444935476
P01009	P13987	SERPINA1	CD59	0.33274490706455984	loss	Correlation	Protein	Protein	NA	NA	1.357797148551222	0.3115098481206728	0.06431461995884322	0.46339005712796166
P07358	P07360	C8B	C8G	0.3314473150979304	loss	Correlation	Protein	Protein	NA	NA	1.3525070664303962	0.3127668762139128	0.6057797964082737	0.8136518092812074
O00187	P27918	MASP2	CFP	0.3307193547236676	loss	Correlation	Protein	Protein	NA	NA	1.3495392843697842	0.3127668762139128	0.07045827657699108	0.46614392941681954
P01714	P06312	P01714	IGKV4-1	0.3306137775827149	loss	Correlation	Protein	Protein	NA	NA	1.3491088626655154	0.3127668762139128	0.34306301398749545	0.6595284383716598
P05156	P05546	CFI	SERPIND1	0.326856441003871	loss	Correlation	Protein	Protein	NA	NA	1.3337907815053058	0.32020795186572193	0.3161223765057942	0.6391995515073438
P01709	P05107	P01709	ITGB2	0.3263629727491835	loss	Correlation	Protein	Protein	NA	NA	1.331778987614428	0.32020795186572193	0.1211442403144252	0.5009551080857034
P01024	P02768	C3	ALB	0.32458391703143263	loss	Correlation	Protein	Protein	NA	NA	1.3245260521104627	0.32315349485016337	0.07788514288038056	0.4656848408737015
P01024	P13987	C3	CD59	0.31831911923530787	loss	Correlation	Protein	Protein	NA	NA	1.2989854386786814	0.3337357784954551	0.11536601152016675	0.4885550317893342
P05156	P10643	CFI	C7	0.31792274063709913	loss	Correlation	Protein	Protein	NA	NA	1.2973694643282017	0.3337357784954551	0.15870851227364136	0.5210790356091203
P05156	Q12866	CFI	MERTK	0.3175991437542838	loss	Correlation	Protein	Protein	NA	NA	1.2960502097950657	0.3337357784954551	0.1695069687572659	0.5288105140538233
P05546	P07358	SERPIND1	C8B	0.31746198348029664	loss	Correlation	Protein	Protein	NA	NA	1.2954910285333385	0.3337357784954551	0.1817529427033174	0.5377240374426601
P05546	P08603	SERPIND1	CFH	0.31704026564022286	loss	Correlation	Protein	Protein	NA	NA	1.2937717500057424	0.3337357784954551	0.3005626663051879	0.6210655319585501
P00734	P10643	F2	C7	0.3159785251444912	loss	Correlation	Protein	Protein	NA	NA	1.2894431979201308	0.3337357784954551	0.14488991466627799	0.5088100019306696
P01024	P27918	C3	CFP	0.3158333952724153	loss	Correlation	Protein	Protein	NA	NA	1.288851525837372	0.3337357784954551	0.337562146094372	0.6448044001888649
P01031	Q9BWP8	C5	COLEC11	0.3157391909639129	loss	Correlation	Protein	Protein	NA	NA	1.288467469415223	0.3337357784954551	0.2643290589633764	0.5951794203347849
P01008	P07358	SERPINC1	C8B	0.3154296781242979	gain	Correlation	Protein	Protein	NA	NA	-1.2872056333518676	0.3337357784954551	0.7436901443308382	0.49616094998929416
P02745	P20851	C1QA	C4BPB	0.3146372100413835	loss	Correlation	Protein	Protein	NA	NA	1.2839748633220254	0.33439395688061374	0.38241239109057157	0.6730659765791064
P07093	P27918	SERPINE2	CFP	0.3140541633546742	loss	Correlation	Protein	Protein	NA	NA	1.2815978719932493	0.3345535534255679	0.19254172318513613	0.542474409547444
P07093	P13987	SERPINE2	CD59	0.3124917671305799	loss	Correlation	Protein	Protein	NA	NA	1.2752282237962158	0.33596678671019947	0.40071060744741227	0.6832177054066132
P07360	P20851	C8G	C4BPB	0.31118130903354857	loss	Correlation	Protein	Protein	NA	NA	1.2698856884480632	0.33596678671019947	0.33063315203119986	0.6366067312819714
P04003	P07360	C4BPA	C8G	0.31109648873754414	loss	Correlation	Protein	Protein	NA	NA	1.269539889196129	0.33596678671019947	0.24472459287013817	0.5774246969935104
P00747	P48740	PLG	MASP1	0.31056891904981343	loss	Correlation	Protein	Protein	NA	NA	1.2673890690274412	0.33596678671019947	0.44815106887726625	0.7116350505294124
P01780	P04003	P01780	C4BPA	0.31033711684089477	loss	Correlation	Protein	Protein	NA	NA	1.2664440472081757	0.33596678671019947	0.13240578112865067	0.4937354349540558
P05019	P13987	IGF1	CD59	0.30991541741924455	loss	Correlation	Protein	Protein	NA	NA	1.2647248437696488	0.33596678671019947	0.1851025355138036	0.5331298587699779
P13671	Q15485	C6	FCN2	0.30988395677929803	loss	Correlation	Protein	Protein	NA	NA	1.2645965835975985	0.33596678671019947	0.22528410645171135	0.5624577943798469
P02747	P07360	C1QC	C8G	0.3084979096481623	loss	Correlation	Protein	Protein	NA	NA	1.2589458834271214	0.33806756173898167	0.15013134082233015	0.505495482266602
P05156	P27918	CFI	CFP	0.30581482579424385	loss	Correlation	Protein	Protein	NA	NA	1.248007364779261	0.34115814865093613	0.45794450944596987	0.7146239877315496
P04003	P06681	C4BPA	C2	0.30559221254668045	loss	Correlation	Protein	Protein	NA	NA	1.2470998049368145	0.34115814865093613	0.42010616236003606	0.690751793391003
P05156	Q15485	CFI	FCN2	0.3053559561125327	loss	Correlation	Protein	Protein	NA	NA	1.24613662392895	0.34115814865093613	0.27632377312366274	0.5947335730616636
P00734	P20851	F2	C4BPB	0.30497532207834227	loss	Correlation	Protein	Protein	NA	NA	1.2445848377352677	0.34115814865093613	0.4720632722608501	0.7227999468684154
O00602	P20023	FCN1	CR2	0.3043507217052309	loss	Correlation	Protein	Protein	NA	NA	1.242038438442245	0.34115814865093613	0.08624539198517772	0.45135580525257085
P04003	P07225	C4BPA	PROS1	0.3041881888004588	loss	Correlation	Protein	Protein	NA	NA	1.2413758168819293	0.34115814865093613	0.7036356934391277	0.8549301023667595
P02747	P80748	C1QC	P80748	0.3030449575028642	loss	Correlation	Protein	Protein	NA	NA	1.2367150393779789	0.34161327583239853	0.2534596132977121	0.5765863288834651
P00742	Q9BXR6	F10	CFHR5	0.30284348295699587	loss	Correlation	Protein	Protein	NA	NA	1.235893658758871	0.34161327583239853	0.1996506763554121	0.537285426134509
P03952	P07360	KLKB1	C8G	0.3025036293233402	loss	Correlation	Protein	Protein	NA	NA	1.2345081279623376	0.34161327583239853	0.2519609675273907	0.5750412233076202
A0A0C4DH25	P0DOY2	A0A0C4DH25	P0DOY2	0.30173968765517734	loss	Correlation	Protein	Protein	NA	NA	1.2313936557214222	0.3422541393460908	0.1414711759621328	0.49218537694190234
P07358	Q92496	C8B	CFHR4	0.30066814538959263	loss	Correlation	Protein	Protein	NA	NA	1.2270251433333539	0.34355219894718936	0.3353313195545066	0.6315137855979155
P05155	P05156	SERPING1	CFI	0.29975208361326544	loss	Correlation	Protein	Protein	NA	NA	1.2232905008963264	0.34355219894718936	0.2530685091473829	0.5734130554937863
P03952	Q15485	KLKB1	FCN2	0.2994953804851566	loss	Correlation	Protein	Protein	NA	NA	1.2222439618738201	0.34355219894718936	0.13921575026933744	0.48819920022943053
P01780	P08603	P01780	CFH	0.2992237454014009	loss	Correlation	Protein	Protein	NA	NA	1.2211365475733928	0.34355219894718936	0.19229044362518452	0.5284019212088965
P13671	P13987	C6	CD59	0.29744771964998185	loss	Correlation	Protein	Protein	NA	NA	1.213895964774385	0.3454888609356243	0.22351186714390958	0.549893808530221
P00747	P02751	PLG	FN1	0.29743317210831394	loss	Correlation	Protein	Protein	NA	NA	1.213836656692909	0.3454888609356243	0.11707678003714392	0.46875732559431105
P01742	P03973	P01742	SLPI	0.2954011666386923	loss	Correlation	Protein	Protein	NA	NA	1.2055524841018999	0.34850088802710766	0.09371814312887237	0.44799324387908723
P03952	P09871	KLKB1	C1S	0.2951994792199904	loss	Correlation	Protein	Protein	NA	NA	1.2047302356331135	0.34850088802710766	0.15397724919168382	0.49536100316974974
O00187	P05156	MASP2	CFI	0.29467552518960244	loss	Correlation	Protein	Protein	NA	NA	1.2025941559412134	0.34858796687515503	0.3677240906601502	0.6486873121601237
P02745	P07357	C1QA	C8A	0.2917960599752912	loss	Correlation	Protein	Protein	NA	NA	1.1908550208051238	0.3543621121091395	0.1633647944585918	0.49924651826593175
O00187	P12259	MASP2	F5	0.29014286751417484	gain	Correlation	Protein	Protein	NA	NA	-1.1841152103672155	0.35719606824251166	-0.11718348203433906	-0.46134158401468867
P02747	P09871	C1QC	C1S	0.2892347889974331	gain	Correlation	Protein	Protein	NA	NA	-1.1804131144470322	0.35822116256549985	0.7144027361541673	0.47462305370256563
P04003	P48740	C4BPA	MASP1	0.2883885776229587	loss	Correlation	Protein	Protein	NA	NA	1.1769632413145912	0.3585127072999841	0.5955084123494547	0.787625212381204
P01742	P07225	P01742	PROS1	0.28811799518489095	loss	Correlation	Protein	Protein	NA	NA	1.1758601184881223	0.3585127072999841	0.16114048686346152	0.49388757165860336
P01031	P07225	C5	PROS1	0.28765751962524616	loss	Correlation	Protein	Protein	NA	NA	1.1739828307213973	0.3585127072999841	0.1637002070061674	0.49541677754338553
P00734	P27918	F2	CFP	0.2863819886495867	loss	Correlation	Protein	Protein	NA	NA	1.1687826878548975	0.36044281654833404	0.11335711657841022	0.4543745560254389
P02745	P09871	C1QA	C1S	0.28584908385280333	loss	Correlation	Protein	Protein	NA	NA	1.1666101172702563	0.36056371984636504	0.43607523988342156	0.6874092379119114
P05107	Q12866	ITGB2	MERTK	0.2841844431974372	loss	Correlation	Protein	Protein	NA	NA	1.1598236343118067	0.3634543411519046	0.3221603575181535	0.609121687386753
P02748	Q92496	C9	CFHR4	0.2833012533129751	loss	Correlation	Protein	Protein	NA	NA	1.1562230055030271	0.3636796633307293	0.3353603814162579	0.617629977997443
P07093	P10909	SERPINE2	CLU	0.2831287911157328	loss	Correlation	Protein	Protein	NA	NA	1.1555199037502322	0.3636796633307293	0.16832829039023306	0.49452143435664275
P02745	P05154	C1QA	SERPINA5	0.2814253101276275	loss	Correlation	Protein	Protein	NA	NA	1.1485750747515215	0.3666798041763669	0.12335109934950539	0.45724966838741016
P00742	P03952	F10	KLKB1	0.28024760484444056	loss	Correlation	Protein	Protein	NA	NA	1.1437737521305342	0.3683961867730945	0.284510237665151	0.5789504650230551
P02649	P13671	APOE	C6	0.27960313299692163	loss	Correlation	Protein	Protein	NA	NA	1.1411463399041846	0.3688015281819606	0.10858975814468343	0.44341484713537843
P07360	P48740	C8G	MASP1	0.278009745731817	loss	Correlation	Protein	Protein	NA	NA	1.134650346017465	0.3715525631305487	0.38071864373710673	0.6447505545559383
O00187	P05155	MASP2	SERPING1	0.2756628303645403	loss	Correlation	Protein	Protein	NA	NA	1.1250823343906893	0.3723612062137562	0.12627355553784164	0.45360691557526434
P05154	P48740	SERPINA5	MASP1	0.2751638181456481	loss	Correlation	Protein	Protein	NA	NA	1.123047938613647	0.3723612062137562	0.17258952754084092	0.48992413362637105
P20851	P80748	C4BPB	P80748	0.27406025421892977	loss	Correlation	Protein	Protein	NA	NA	1.118548878856761	0.3723612062137562	0.12656958587880238	0.45217375995182596
A0A0C4DH25	P01861	A0A0C4DH25	IGHG4	0.2737329208335252	loss	Correlation	Protein	Protein	NA	NA	1.1172143911794243	0.3723612062137562	0.24591020492652546	0.544691890081077
O00602	P02748	FCN1	C9	0.2736653299187652	loss	Correlation	Protein	Protein	NA	NA	1.116938833454887	0.3723612062137562	0.332958612895186	0.6080432771152428
P20851	Q15485	C4BPB	FCN2	0.27363652870005045	loss	Correlation	Protein	Protein	NA	NA	1.1168214153326275	0.3723612062137562	0.13631689441064748	0.45959038745457126
P01024	Q9BWP8	C3	COLEC11	0.2736147244716649	loss	Correlation	Protein	Protein	NA	NA	1.1167325228597182	0.3723612062137562	0.18023071967521653	0.49435955714194524
P01031	P13671	C5	C6	0.2728954467211194	loss	Correlation	Protein	Protein	NA	NA	1.1138001385155456	0.3723612062137562	0.3728734400441962	0.6353902870042987
P02748	P03973	C9	SLPI	0.27198708082759937	loss	Correlation	Protein	Protein	NA	NA	1.1100968710046037	0.3723612062137562	0.34258134241541083	0.6134721553102961
P01024	P02747	C3	C1QC	0.271317234068146	loss	Correlation	Protein	Protein	NA	NA	1.1073660091797715	0.3723612062137562	0.378245108156088	0.6378772656157742
P08603	P26022	CFH	PTX3	0.2707155512570501	loss	Correlation	Protein	Protein	NA	NA	1.1049130412489863	0.3723612062137562	0.16680953610145993	0.4809117011995951
P05155	P10909	SERPING1	CLU	0.2706412917107481	gain	Correlation	Protein	Protein	NA	NA	-1.1046102965431808	0.3723612062137562	0.7636981272266578	0.5712254601946904
P08603	P27918	CFH	CFP	0.2699630213672144	loss	Correlation	Protein	Protein	NA	NA	1.1018450930665176	0.3723612062137562	0.20736950915901056	0.5118399679051062
P01714	P01742	P01714	P01742	0.26989372367185194	loss	Correlation	Protein	Protein	NA	NA	1.1015625770609634	0.3723612062137562	0.2398457361251084	0.536564153820093
P01742	P06312	P01742	IGKV4-1	0.2698341066624138	loss	Correlation	Protein	Protein	NA	NA	1.101319527717382	0.3723612062137562	0.2519496259457251	0.5456197316090686
P00746	Q02985	CFD	CFHR3	0.26942862656156435	loss	Correlation	Protein	Protein	NA	NA	1.09966644794576	0.3723612062137562	0.11362389861556593	0.43675496563463384
P00747	P03973	PLG	SLPI	0.2692153384294378	loss	Correlation	Protein	Protein	NA	NA	1.0987969051593032	0.3723612062137562	0.3256316140241393	0.5991056920542386
P01008	P01024	SERPINC1	C3	0.2692110430293031	gain	Correlation	Protein	Protein	NA	NA	-1.098779393476094	0.3723612062137562	0.6864933498752562	0.45221533132448316
P05154	P06681	SERPINA5	C2	0.26638146756309045	loss	Correlation	Protein	Protein	NA	NA	1.0872436511408357	0.37642376722173826	0.3091127911137005	0.5847568969638407
P01742	P13987	P01742	CD59	0.26608732997	loss	Correlation	Protein	Protein	NA	NA	1.0860444975838726	0.37642376722173826	0.33973170274584724	0.606584646596998
P07357	Q92496	C8A	CFHR4	0.26583635898768865	loss	Correlation	Protein	Protein	NA	NA	1.0850213276348324	0.37642376722173826	0.22668557071303624	0.5227192267310694
P00751	P48740	CFB	MASP1	0.26570380005996047	loss	Correlation	Protein	Protein	NA	NA	1.0844809053514297	0.37642376722173826	0.18940728521398814	0.49369133057541187
P09871	P20851	C1S	C4BPB	0.2633762988740492	loss	Correlation	Protein	Protein	NA	NA	1.0749920423448465	0.3810063946065493	0.4778915932975613	0.6995404885960101
P01008	P02647	SERPINC1	APOA1	0.2623812357185501	loss	Correlation	Protein	Protein	NA	NA	1.070935323481465	0.381467973288171	0.4359435948424734	0.6707235294780446
P01742	P01780	P01742	P01780	0.261381587666079	loss	Correlation	Protein	Protein	NA	NA	1.0668599127009621	0.381467973288171	0.36646184607052845	0.6217563295157348
O00187	P07358	MASP2	C8B	0.2609241400097316	loss	Correlation	Protein	Protein	NA	NA	1.0649949692285214	0.381467973288171	0.1537877195397716	0.4605036910311453
P02747	P0C0L4	C1QC	C4A	0.2608725838310628	loss	Correlation	Protein	Protein	NA	NA	1.0647847826475254	0.381467973288171	0.21373786063219688	0.5079402920923267
P05546	P27918	SERPIND1	CFP	0.2608360525786643	loss	Correlation	Protein	Protein	NA	NA	1.0646358503713287	0.381467973288171	0.1581061715867615	0.4638933115392726
P04003	P13671	C4BPA	C6	0.2604418240271849	loss	Correlation	Protein	Protein	NA	NA	1.063028641429432	0.381467973288171	0.38553396395226125	0.6344583053559582
P00747	P05546	PLG	SERPIND1	0.2573843269482726	loss	Correlation	Protein	Protein	NA	NA	1.050563697866592	0.386941613925657	0.33776700129753606	0.5978892439893054
P00734	P0DOY2	F2	P0DOY2	0.25715498550612875	loss	Correlation	Protein	Protein	NA	NA	1.049628708213565	0.386941613925657	0.14963055971970754	0.4532215780043416
P00747	P20851	PLG	C4BPB	0.25685131716115917	loss	Correlation	Protein	Protein	NA	NA	1.0483906992525838	0.386941613925657	0.35092331245997427	0.6069526754665168
P20851	P27918	C4BPB	CFP	0.25623860504056023	loss	Correlation	Protein	Protein	NA	NA	1.045892766529701	0.3873326069844426	0.4133182494951661	0.650628789149887
P02788	P04070	LTF	PROC	0.25449368093246033	loss	Correlation	Protein	Protein	NA	NA	1.038778980328917	0.3905239118723124	0.1378601280165893	0.4408091602051298
O00187	P00734	MASP2	F2	0.25281015024307224	loss	Correlation	Protein	Protein	NA	NA	1.0319154856180741	0.3929109847834985	0.1815785143620532	0.4745259811505586
P02748	Q9BXR6	C9	CFHR5	0.2526237121143811	loss	Correlation	Protein	Protein	NA	NA	1.0311554061504191	0.3929109847834985	0.16382909056530034	0.46003457314831897
P04070	P27797	PROC	CALR	0.2506464227870679	loss	Correlation	Protein	Protein	NA	NA	1.0230943028243178	0.3965455724222054	0.16384156114194354	0.4579958840184203
P07225	P07360	PROS1	C8G	0.24981385652172383	loss	Correlation	Protein	Protein	NA	NA	1.0197000586952178	0.3965455724222054	0.21979236787405595	0.5018572251378466
P01024	P48740	C3	MASP1	0.24980391423898976	loss	Correlation	Protein	Protein	NA	NA	1.019659525543438	0.3965455724222054	0.35615297344850166	0.6048801408548767
P05156	P48740	CFI	MASP1	0.2480924150920325	loss	Correlation	Protein	Protein	NA	NA	1.0126820077489613	0.39923242204406806	0.5360059373176181	0.7280767545422341
P04070	P08311	PROC	CTSG	0.24782291119309907	loss	Correlation	Protein	Protein	NA	NA	1.011583281960034	0.39923242204406806	0.19319288568092327	0.4787687835936673
P09871	P48740	C1S	MASP1	0.2468114216841458	loss	Correlation	Protein	Protein	NA	NA	1.007459595389582	0.4006320922653808	0.5063646698202638	0.707537151402545
P01780	P48740	P01780	MASP1	0.24628761470146363	loss	Correlation	Protein	Protein	NA	NA	1.0053241151884766	0.4008143780606838	0.20182952391069925	0.4841245674811046
P02679	P80748	FGG	P80748	0.2452304890720547	loss	Correlation	Protein	Protein	NA	NA	1.0010143772004023	0.4021965805401029	0.3060460236072039	0.5638825930481361
O00602	P26022	FCN1	PTX3	0.24424280661066314	loss	Correlation	Protein	Protein	NA	NA	0.996987748287438	0.4021965805401029	0.2622666647701547	0.5295899355119768
P13671	P27918	C6	CFP	0.24389469383245152	loss	Correlation	Protein	Protein	NA	NA	0.9955685462336277	0.4021965805401029	0.4511243317167173	0.667759222866712
P00747	P09871	PLG	C1S	0.2432862301350725	loss	Correlation	Protein	Protein	NA	NA	0.9930879336763249	0.4021965805401029	0.624898166729098	0.7828847464220599
P02747	Q12866	C1QC	MERTK	0.24301054019840582	loss	Correlation	Protein	Protein	NA	NA	0.991963988366583	0.4021965805401029	0.3355043289251843	0.5839491032163752
P02649	P27169	APOE	PON1	0.24262308108311398	loss	Correlation	Protein	Protein	NA	NA	0.9903843773709319	0.4021965805401029	0.2343283564779501	0.5062482937727014
P05155	P0C0L4	SERPING1	C4A	0.24215878054234607	loss	Correlation	Protein	Protein	NA	NA	0.9884914957466829	0.4021965805401029	0.3113990734605548	0.5651665926027201
P07358	P12259	C8B	F5	0.24184989570142965	loss	Correlation	Protein	Protein	NA	NA	0.9872322199370689	0.4021965805401029	-0.7340109570784854	-0.550762989692585
O75636	P05107	FCN3	ITGB2	0.24166955216257455	gain	Correlation	Protein	Protein	NA	NA	-0.9864969871712697	0.4021965805401029	-0.19980985286388903	-0.4778470732089706
P01024	P07358	C3	C8B	0.24086767668124912	loss	Correlation	Protein	Protein	NA	NA	0.9832278646304552	0.4021965805401029	0.6458703474035944	0.7949665091562761
P01602	P06312	P01602	IGKV4-1	0.24082303731307822	loss	Correlation	Protein	Protein	NA	NA	0.9830458768180158	0.4021965805401029	0.28763245457826636	0.5459042108874023
P13987	P48740	CD59	MASP1	0.2397345008141254	loss	Correlation	Protein	Protein	NA	NA	0.9786080815641393	0.40277785310532455	0.4500826172691561	0.6639918681999818
P07093	P07225	SERPINE2	PROS1	0.23970541586069952	loss	Correlation	Protein	Protein	NA	NA	0.9784895066992663	0.40277785310532455	0.3362186168074252	0.5816155560690023
P04070	P09871	PROC	C1S	0.2389615494750582	loss	Correlation	Protein	Protein	NA	NA	0.9754568782858939	0.40352891684140196	0.359824412114264	0.5984862482032339
P06681	P27918	C2	CFP	0.2375442010291317	loss	Correlation	Protein	Protein	NA	NA	0.9696785674874293	0.4059520717679291	0.2956442299828921	0.5490220670051146
P00742	P08603	F10	CFH	0.23598144307929644	loss	Correlation	Protein	Protein	NA	NA	0.9633074445903942	0.40855179768170835	0.626823063498175	0.7803851299533167
P04430	P07359	P04430	GP1BA	0.23556668363459718	loss	Correlation	Protein	Protein	NA	NA	0.9616165343664765	0.40855179768170835	0.28256153278517926	0.5371265163651815
P01024	P07357	C3	C8A	0.23517870062848464	loss	Correlation	Protein	Protein	NA	NA	0.9600347875488298	0.40855179768170835	0.49792299464580714	0.6940229993975833
P05107	P08514	ITGB2	ITGA2B	0.2340191127450118	gain	Correlation	Protein	Protein	NA	NA	-0.9553073267694449	0.4094263606647638	-0.2044200885079339	-0.4737960865731222
P00734	P09871	F2	C1S	0.23369649494364841	loss	Correlation	Protein	Protein	NA	NA	0.9539920638002345	0.4094263606647638	0.6007572627715956	0.7622320272616147
P02748	P20851	C9	C4BPB	0.2335120237386828	gain	Correlation	Protein	Protein	NA	NA	-0.9532400031769472	0.4094263606647638	0.6507033587828672	0.4378521620150454
P08603	P13671	CFH	C6	0.23283331089951248	loss	Correlation	Protein	Protein	NA	NA	0.9504729957138878	0.4097037151848422	0.4447952150345469	0.6551388282507279
P02741	P02768	CRP	ALB	0.23182775216013907	loss	Correlation	Protein	Protein	NA	NA	0.9463734879753982	0.4097037151848422	-0.6543905395473727	-0.44480341257027833
P00734	P02745	F2	C1QA	0.2317312183518745	loss	Correlation	Protein	Protein	NA	NA	0.9459799345423556	0.4097037151848422	0.2864196752569241	0.5365306258000764
P03952	P12259	KLKB1	F5	0.23165661853965167	gain	Correlation	Protein	Protein	NA	NA	-0.9456758026249223	0.4097037151848422	-0.3018881736310348	-0.548411888375371
P01031	P04003	C5	C4BPA	0.23094971681393722	loss	Correlation	Protein	Protein	NA	NA	0.9427938734233288	0.4103608680566621	0.24116223469668197	0.5002137880336879
P07357	Q15485	C8A	FCN2	0.23012037644557842	loss	Correlation	Protein	Protein	NA	NA	0.9394127807782117	0.4103608680566621	0.30514418290618706	0.5495085345765417
P02748	P10909	C9	CLU	0.23008195572189014	loss	Correlation	Protein	Protein	NA	NA	0.9392561454192702	0.4103608680566621	0.39797260741681817	0.6191848476242567
P01031	P10643	C5	C7	0.2296467626447895	loss	Correlation	Protein	Protein	NA	NA	0.9374819304306731	0.4103608680566621	0.18051928300695602	0.449754457071049
P0DOY2	P20851	P0DOY2	C4BPB	0.22922664691287256	loss	Correlation	Protein	Protein	NA	NA	0.9357691834506926	0.4103608680566621	0.1993210033037383	0.4647452234189396
P01700	P05121	P01700	SERPINE1	0.22752349144536194	loss	Correlation	Protein	Protein	NA	NA	0.9288256815491913	0.41295130793881996	0.2275626955629658	0.48591844845308757
P03973	P08603	SLPI	CFH	0.22731538708524798	loss	Correlation	Protein	Protein	NA	NA	0.9279772722009396	0.41295130793881996	0.4842382172783796	0.6790335118645773
P05156	P07357	CFI	C8A	0.22542301910335694	loss	Correlation	Protein	Protein	NA	NA	0.9202623800896481	0.41657050541955315	0.3326833172211777	0.566375781242704
P08311	P10643	CTSG	C7	0.22456594933170537	loss	Correlation	Protein	Protein	NA	NA	0.916768238948276	0.41727746191923526	0.2599400936702446	0.5089022796962315
P04003	P13987	C4BPA	CD59	0.22426709390997937	loss	Correlation	Protein	Protein	NA	NA	0.9155498515323217	0.41727746191923526	0.5306704815130854	0.7093571926416014
P00742	P02745	F10	C1QA	0.22329126550812006	loss	Correlation	Protein	Protein	NA	NA	0.911571549789996	0.41727746191923526	0.3194786972237665	0.554320069655387
P02748	P07225	C9	PROS1	0.22313611519064902	gain	Correlation	Protein	Protein	NA	NA	-0.9109390258983555	0.41727746191923526	0.6468866043463399	0.4435167168317415
P01024	P20851	C3	C4BPB	0.22266643506572786	loss	Correlation	Protein	Protein	NA	NA	0.9090242125400341	0.41727746191923526	0.2346624178788275	0.48677675564318457
P02788	P24158	LTF	PRTN3	0.22239762928663953	loss	Correlation	Protein	Protein	NA	NA	0.907928332877937	0.41727746191923526	0.47383229563878243	0.6681298303142754
P02768	P08514	ALB	ITGA2B	0.22199422337377694	gain	Correlation	Protein	Protein	NA	NA	-0.9062837092505166	0.41727746191923526	-0.22477707469264285	-0.4780926179185364
P04003	P09871	C4BPA	C1S	0.22170702858574898	loss	Correlation	Protein	Protein	NA	NA	0.9051128604379368	0.41727746191923526	0.6011283584499827	0.7558068600951164
P01709	P01714	P01709	P01714	0.22112629554385096	loss	Correlation	Protein	Protein	NA	NA	0.9027453014818674	0.417659136772036	0.3159997913862143	0.5496534109537882
P06312	Q9Y279	IGKV4-1	VSIG4	0.21979762324574578	gain	Correlation	Protein	Protein	NA	NA	-0.8973285096479134	0.41988763183452926	-0.23041342189428526	-0.48045024293837624
P00734	P02751	F2	FN1	0.21664783316154854	loss	Correlation	Protein	Protein	NA	NA	0.8844873017510677	0.42664649401456894	0.19524425431245276	0.44831709095961747
P30530	Q9Y279	AXL	VSIG4	0.213572145328533	loss	Correlation	Protein	Protein	NA	NA	0.8719481972921057	0.4328609386045825	0.354656721088759	0.5726999735684221
P06681	P09871	C2	C1S	0.21330736012968202	loss	Correlation	Protein	Protein	NA	NA	0.8708687089149241	0.4328609386045825	0.691924166377302	0.8117235132965259
P02768	P07357	ALB	C8A	0.2124678568855054	loss	Correlation	Protein	Protein	NA	NA	0.8674461837940807	0.43389246825579636	0.2348711291561263	0.4766651578627159
P00747	P02649	PLG	APOE	0.21158733751717915	gain	Correlation	Protein	Protein	NA	NA	-0.8638564422673025	0.4346096293023758	0.6403445603632549	0.4467178041751891
P01780	P09871	P01780	C1S	0.21132599959456116	loss	Correlation	Protein	Protein	NA	NA	0.8627910079031192	0.4346096293023758	0.2494498169802011	0.48740283996944583
P01700	P01714	P01700	P01714	0.2108393257489952	loss	Correlation	Protein	Protein	NA	NA	0.8608069137692834	0.4347585499555681	0.40483003824224545	0.6085376117488146
O75636	P04003	FCN3	C4BPA	0.20892335287142808	loss	Correlation	Protein	Protein	NA	NA	0.8529957881425331	0.43804455440048934	0.2680247218801043	0.5000723238280786
P00747	P06681	PLG	C2	0.20810123569415925	loss	Correlation	Protein	Protein	NA	NA	0.8496441433323465	0.43804455440048934	0.3303547409088159	0.5489067590848405
P05155	P13987	SERPING1	CD59	0.20804373307585808	loss	Correlation	Protein	Protein	NA	NA	0.8494097140350028	0.43804455440048934	0.22905649479898973	0.467375403388262
P05155	P27169	SERPING1	PON1	0.20775841625840452	loss	Correlation	Protein	Protein	NA	NA	0.8482465214185269	0.43804455440048934	0.5194434471748313	0.6903981304379827
P00751	P09871	CFB	C1S	0.2072915713580565	loss	Correlation	Protein	Protein	NA	NA	0.8463432668330775	0.43804455440048934	0.3016794084074934	0.5254885524922508
P00746	Q9BWP8	CFD	COLEC11	0.20697365724641734	loss	Correlation	Protein	Protein	NA	NA	0.8450471800806996	0.43804455440048934	0.2168651814956829	0.4561769148271778
P01700	P01861	P01700	IGHG4	0.20493587796758414	loss	Correlation	Protein	Protein	NA	NA	0.8367394685609172	0.4404406450996874	0.2721861073614389	0.49951288538626015
P01031	P27918	C5	CFP	0.20476569687685417	loss	Correlation	Protein	Protein	NA	NA	0.8360456665272072	0.4404406450996874	0.38479115796724006	0.5881817843785965
P20851	Q92496	C4BPB	CFHR4	0.20436699519185045	loss	Correlation	Protein	Protein	NA	NA	0.834420221310511	0.4404406450996874	0.5138909573958671	0.6840515917389515
P80748	Q12866	P80748	MERTK	0.2043217912972585	gain	Correlation	Protein	Protein	NA	NA	-0.8342359320110067	0.4404406450996874	0.657170676890308	0.4770744260094016
P00747	P08603	PLG	CFH	0.20356846851196886	loss	Correlation	Protein	Protein	NA	NA	0.8311647513161825	0.44126800295661567	0.8663652217426463	0.9195271614926236
P03952	P13671	KLKB1	C6	0.2027303517559289	loss	Correlation	Protein	Protein	NA	NA	0.827747878693421	0.44230855333925323	0.4739886761615091	0.6537045900579029
P00734	Q9BXR6	F2	CFHR5	0.201324422987674	loss	Correlation	Protein	Protein	NA	NA	0.8220161241578109	0.44416908013938833	0.25821142519842716	0.48452729904767955
P00747	P08311	PLG	CTSG	0.20114326021111018	loss	Correlation	Protein	Protein	NA	NA	0.8212775514863502	0.44416908013938833	0.2977788455237415	0.5164859096085518
P02745	P27169	C1QA	PON1	0.19878250315753587	loss	Correlation	Protein	Protein	NA	NA	0.8116531094414706	0.4490394710590406	0.3470289121324059	0.5535030194243742
P02748	P05546	C9	SERPIND1	0.19777553725841454	loss	Correlation	Protein	Protein	NA	NA	0.8075478649299314	0.45017656768950803	0.2060729979515553	0.43747217646924563
P00742	P48740	F10	MASP1	0.19658273297003379	loss	Correlation	Protein	Protein	NA	NA	0.8026849859958102	0.45017656768950803	0.6028649108577775	0.7425337977500486
P05154	P07359	SERPINA5	GP1BA	0.19647752990868886	gain	Correlation	Protein	Protein	NA	NA	-0.8022560893563508	0.45017656768950803	0.6355231036778167	0.45603815192651964
P00734	P13671	F2	C6	0.19604564844040867	loss	Correlation	Protein	Protein	NA	NA	0.8004953752856561	0.45017656768950803	0.25256140439940034	0.4745368968833964
P00734	P06681	F2	C2	0.1957789925909517	loss	Correlation	Protein	Protein	NA	NA	0.7994082605547518	0.45017656768950803	0.4623198687101113	0.6397027995176683
P07225	P13671	PROS1	C6	0.19540014105972026	loss	Correlation	Protein	Protein	NA	NA	0.7978637413504438	0.45017656768950803	0.3352739897742026	0.5410746179228216
P03952	P07358	KLKB1	C8B	0.19490451856953614	loss	Correlation	Protein	Protein	NA	NA	0.7958431649740252	0.45017656768950803	0.4611933239129455	0.6381761787066861
P04003	P05156	C4BPA	CFI	0.19469492294902227	loss	Correlation	Protein	Protein	NA	NA	0.7949886759873495	0.45017656768950803	0.7030724714757312	0.810793318079319
P05106	Q03591	ITGB3	CFHR1	0.19423227491479791	gain	Correlation	Protein	Protein	NA	NA	-0.7931025313771584	0.45017656768950803	-0.22316463123805988	-0.44813678419072805
P04003	P27918	C4BPA	CFP	0.19394820574069638	loss	Correlation	Protein	Protein	NA	NA	0.7919444252100126	0.45017656768950803	0.40514634895371604	0.5946310466495803
P01602	P01780	P01602	P01780	0.19370583558184915	loss	Correlation	Protein	Protein	NA	NA	0.7909563194904081	0.45017656768950803	0.2625162961271199	0.4803969639979275
P06312	P23083	IGKV4-1	P23083	0.1930413190479818	loss	Correlation	Protein	Protein	NA	NA	0.7882471881723899	0.45079395582199827	0.28233127007561276	0.4960341821705717
P00747	P02745	PLG	C1QA	0.19191103304204438	loss	Correlation	Protein	Protein	NA	NA	0.7836391866239829	0.451913780150394	0.25960313818596836	0.47616873150687755
P07358	P27918	C8B	CFP	0.1917591794162772	loss	Correlation	Protein	Protein	NA	NA	0.7830201028354634	0.451913780150394	0.5713950080425654	0.717137899406614
P07093	P20851	SERPINE2	C4BPB	0.19065716119808365	loss	Correlation	Protein	Protein	NA	NA	0.7785273446936009	0.4523438298572867	0.2438250524825873	0.46174424116119295
P05156	P13671	CFI	C6	0.19036359902717723	loss	Correlation	Protein	Protein	NA	NA	0.7773305370440462	0.4523438298572867	0.3652798345894619	0.5602989682186471
P00751	P07360	CFB	C8G	0.19033970605146466	gain	Correlation	Protein	Protein	NA	NA	-0.7772331290707535	0.4523438298572867	0.6320697464084488	0.45784647141837315
P01780	P02788	P01780	LTF	0.18881523005967785	loss	Correlation	Protein	Protein	NA	NA	0.7710180758065693	0.4551085968443728	0.23429661701118518	0.4518335738723424
P07225	P27918	PROS1	CFP	0.18824409640993048	loss	Correlation	Protein	Protein	NA	NA	0.7686896520903078	0.4554975440862979	0.4472194800277478	0.6222941315181031
P01031	P02747	C5	C1QC	0.18652775458166507	loss	Correlation	Protein	Protein	NA	NA	0.7616923914317691	0.458747451429484	0.40322096847509037	0.5867907666386974
P00746	P20851	CFD	C4BPB	0.18603698011302533	gain	Correlation	Protein	Protein	NA	NA	-0.7596915796907311	0.4589356205669082	0.6649779413220291	0.5057940009944984
P05154	P08174	SERPINA5	CD55	0.18301717857749744	loss	Correlation	Protein	Protein	NA	NA	0.7473803150386897	0.4649907775542558	0.3458237550650517	0.5380108504838499
P00746	P08603	CFD	CFH	0.1827897422900873	loss	Correlation	Protein	Protein	NA	NA	0.7464530924073871	0.4649907775542558	0.46159856090209844	0.6289649233187317
P05546	P13671	SERPIND1	C6	0.18161064750353068	loss	Correlation	Protein	Protein	NA	NA	0.7416461049956785	0.46683108602397344	0.3594640878712805	0.5476955414405464
P01031	P05546	C5	SERPIND1	0.18047721288232038	loss	Correlation	Protein	Protein	NA	NA	0.737025267028899	0.46683108602397344	0.41254240994205893	0.58891045052029
P05154	Q92496	SERPINA5	CFHR4	0.18020582790393336	loss	Correlation	Protein	Protein	NA	NA	0.7359188723694478	0.46683108602397344	0.33773191969501004	0.5288152897166795
P10643	P13987	C7	CD59	0.17987350168050556	loss	Correlation	Protein	Protein	NA	NA	0.7345640296623034	0.46683108602397344	0.3006418669744143	0.49808625194688555
P03952	P08603	KLKB1	CFH	0.17898974685546798	loss	Correlation	Protein	Protein	NA	NA	0.7309610976780152	0.46683108602397344	0.40051674566238854	0.5781216012198056
O00187	P00746	MASP2	CFD	0.1786570761650161	loss	Correlation	Protein	Protein	NA	NA	0.7296048506319939	0.46683108602397344	0.23114037194219306	0.43846560010007657
P48740	Q9BWP8	MASP1	COLEC11	0.17840326420137287	loss	Correlation	Protein	Protein	NA	NA	0.7285700984406649	0.46683108602397344	0.2447838524211363	0.449807676052439
P01008	P03952	SERPINC1	KLKB1	0.17753270112779898	loss	Correlation	Protein	Protein	NA	NA	0.7250209471905019	0.46683108602397344	0.368556515756242	0.5512752027434293
O75636	P00747	FCN3	PLG	0.1772721195728918	loss	Correlation	Protein	Protein	NA	NA	0.7239585964207048	0.46683108602397344	0.31280564692444074	0.5055769568420171
P08174	Q92496	CD55	CFHR4	0.17707861249043738	gain	Correlation	Protein	Protein	NA	NA	-0.7231696979198885	0.46683108602397344	0.6070784023009699	0.43934426049520114
P04003	P20851	C4BPA	C4BPB	0.17683800369442168	gain	Correlation	Protein	Protein	NA	NA	-0.7221887730046223	0.46683108602397344	0.9136813691484886	0.8659913184181507
P02745	P08603	C1QA	CFH	0.17657335970400978	loss	Correlation	Protein	Protein	NA	NA	0.7211098603124464	0.46683108602397344	0.24649660217639785	0.4493453081743025
P07357	P27918	C8A	CFP	0.17650168911856404	loss	Correlation	Protein	Protein	NA	NA	0.7208176704003584	0.46683108602397344	0.47867741202249225	0.637157160418507
P13987	Q02985	CD59	CFHR3	0.17626639480829506	gain	Correlation	Protein	Protein	NA	NA	-0.7198584118230114	0.46683108602397344	0.6233249064530484	0.46103669193944113
P02747	P05156	C1QC	CFI	0.1752675314157407	loss	Correlation	Protein	Protein	NA	NA	0.7157861999798503	0.4681188820264034	0.4484415389423333	0.6127007203782566
P00742	P13987	F10	CD59	0.17492814363854647	loss	Correlation	Protein	Protein	NA	NA	0.7144025684081895	0.4681188820264034	0.37774533391127274	0.5563060277700039
P07358	Q9BWP8	C8B	COLEC11	0.17439443814436634	loss	Correlation	Protein	Protein	NA	NA	0.7122267335038763	0.46842722304260204	0.3822475616390668	0.5594478181098457
P04003	P07093	C4BPA	SERPINE2	0.17370133264028725	loss	Correlation	Protein	Protein	NA	NA	0.7094010493679774	0.46854872300546324	0.3362846734456858	0.5214488179549219
P12259	P27918	F5	CFP	0.17352767942631145	loss	Correlation	Protein	Protein	NA	NA	0.7086930920238337	0.46854872300546324	-0.6052337905331762	-0.4407517449409115
P27169	P80748	PON1	P80748	0.17169069640630563	loss	Correlation	Protein	Protein	NA	NA	0.7012039958516098	0.4715028092679585	0.3004873742378077	0.48983697407841154
P06681	P08603	C2	CFH	0.17151926448483126	loss	Correlation	Protein	Protein	NA	NA	0.7005050943740628	0.4715028092679585	0.4531018181821109	0.6132801151840707
P13987	Q9BWP8	CD59	COLEC11	0.17053894301433675	loss	Correlation	Protein	Protein	NA	NA	0.6965084750845681	0.47166189525025176	0.28282526773959143	0.4738542084887262
P07093	P07358	SERPINE2	C8B	0.1700685491343405	loss	Correlation	Protein	Protein	NA	NA	0.6945907518569978	0.47166189525025176	0.36309111088360096	0.5399626611023344
P02747	P07225	C1QC	PROS1	0.16964189767781063	loss	Correlation	Protein	Protein	NA	NA	0.6928513597367802	0.47166189525025176	0.4193583439279139	0.5849892004594887
P01599	P01780	P01599	P01780	0.16956875392311932	loss	Correlation	Protein	Protein	NA	NA	0.6925531639411114	0.47166189525025176	0.3689375358063459	0.5442661984462659
Q02985	Q03591	CFHR3	CFHR1	0.16915716622916063	loss	Correlation	Protein	Protein	NA	NA	0.6908751844552963	0.47166189525025176	0.3195321901424675	0.5032064936591
P07360	P12259	C8G	F5	0.16892076043971116	gain	Correlation	Protein	Protein	NA	NA	-0.6899113945489247	0.47166189525025176	-0.25235119938073375	-0.4463049781464409
P12259	P13987	F5	CD59	0.16860582855193654	gain	Correlation	Protein	Protein	NA	NA	-0.6886274658628355	0.47166189525025176	-0.26405559717238414	-0.4559638517839016
P02748	P26022	C9	PTX3	0.16819513634658526	loss	Correlation	Protein	Protein	NA	NA	0.686953137145824	0.47167545888763734	0.4233826133341928	0.5869550413960193
P07225	P0DOY2	PROS1	P0DOY2	0.16696566153636241	loss	Correlation	Protein	Protein	NA	NA	0.6819407581554855	0.472485757258679	0.24802502127612236	0.44053544192852073
P01599	P27918	P01599	CFP	0.16685666648492137	gain	Correlation	Protein	Protein	NA	NA	-0.6814964021578258	0.472485757258679	-0.2453851526532861	-0.43815160201299824
P04430	P05107	P04430	ITGB2	0.166465775135833	loss	Correlation	Protein	Protein	NA	NA	0.6799027984748676	0.472485757258679	0.31320673279939365	0.49527698708350815
O00187	P48740	MASP2	MASP1	0.1660244356083498	gain	Correlation	Protein	Protein	NA	NA	-0.6781035253569729	0.472485757258679	0.6385499847270529	0.49099419151253454
P02745	P04003	C1QA	C4BPA	0.16540142570939875	loss	Correlation	Protein	Protein	NA	NA	0.6755636101815581	0.472485757258679	0.3852327696570992	0.5537156588963986
P01024	P05019	C3	IGF1	0.16509229174995868	loss	Correlation	Protein	Protein	NA	NA	0.6743033187541829	0.472485757258679	0.24632343212299224	0.4370863682639805
P13987	Q92496	CD59	CFHR4	0.1645406800691805	loss	Correlation	Protein	Protein	NA	NA	0.6720544830915338	0.472485757258679	0.44534036583939507	0.6013613602551233
P00747	P03952	PLG	KLKB1	0.16452052841755208	loss	Correlation	Protein	Protein	NA	NA	0.6719723279189325	0.472485757258679	0.3742537540775691	0.5439429564900586
P03952	P05156	KLKB1	CFI	0.16401473715993953	loss	Correlation	Protein	Protein	NA	NA	0.6699102950476007	0.472485757258679	0.35772710801307683	0.529889052513458
P05121	P14543	SERPINE1	NID1	0.16383601144134496	gain	Correlation	Protein	Protein	NA	NA	-0.6691816578852385	0.472485757258679	0.6012799910126352	0.44597955708136755
Q02985	Q9BWP8	CFHR3	COLEC11	0.1626646169172727	loss	Correlation	Protein	Protein	NA	NA	0.6644060632548832	0.4734193755804984	0.2918280714567568	0.473447700157875
P00734	P04070	F2	PROC	0.16265222659800418	loss	Correlation	Protein	Protein	NA	NA	0.6643555498360895	0.4734193755804984	0.5094605649692229	0.6503622193258267
P02747	P48740	C1QC	MASP1	0.16137435887769389	loss	Correlation	Protein	Protein	NA	NA	0.6591458804224037	0.4755602906756447	0.4060916011444913	0.5670539229483926
P12259	P27169	F5	PON1	0.16019095118603804	gain	Correlation	Protein	Protein	NA	NA	-0.6543213099624482	0.477472161040136	-0.32878598079569865	-0.5021378021206915
P07358	P48740	C8B	MASP1	0.15941487195453363	loss	Correlation	Protein	Protein	NA	NA	0.651157354749632	0.4780161677699836	0.6380449445201414	0.7462971745831357
P08603	P20851	CFH	C4BPB	0.1591644959227876	loss	Correlation	Protein	Protein	NA	NA	0.6501366103221959	0.4780161677699836	0.5816516538490069	0.7035532225971362
P04003	P05155	C4BPA	SERPING1	0.15876655967747536	loss	Correlation	Protein	Protein	NA	NA	0.6485142856849503	0.4780161677699836	0.4104387185045779	0.5682693008969872
P02647	P02652	APOA1	APOA2	0.15827322756319415	loss	Correlation	Protein	Protein	NA	NA	0.646503046817491	0.4780528021585263	0.5075422887458929	0.6455260802347497
P07357	P48740	C8A	MASP1	0.15795234559124527	loss	Correlation	Protein	Protein	NA	NA	0.6451948605568197	0.4780528021585263	0.34667888676949843	0.5149327437070076
P02788	P05164	LTF	MPO	0.15714063781995244	gain	Correlation	Protein	Protein	NA	NA	-0.641885653287754	0.4784733647879427	0.8240450144470775	0.745435256489691
P00747	P02747	PLG	C1QC	0.15651174423927872	loss	Correlation	Protein	Protein	NA	NA	0.6393217512503009	0.4784733647879427	0.2623898340793884	0.4418581833376589
P00746	P48740	CFD	MASP1	0.15645262194095164	loss	Correlation	Protein	Protein	NA	NA	0.6390807187675439	0.4784733647879427	0.4090440109060476	0.5650692115973188
P05156	P08603	CFI	CFH	0.15618555633143563	gain	Correlation	Protein	Protein	NA	NA	-0.6379919335081393	0.4784733647879427	0.7694747996977	0.6715730158609492
P01008	P06727	SERPINC1	APOA4	0.1546361339900311	gain	Correlation	Protein	Protein	NA	NA	-0.6316751778278749	0.48126905260310615	0.6655870422382189	0.5366055015437916
P05107	Q92496	ITGB2	CFHR4	0.15235588386328797	loss	Correlation	Protein	Protein	NA	NA	0.6223789500947242	0.4858499598643378	0.3869877154531505	0.5431837591986928
P48740	Q92496	MASP1	CFHR4	0.1499265253330541	loss	Correlation	Protein	Protein	NA	NA	0.6124748304204573	0.48985478051299486	0.3032040309248229	0.4701506023625677
P03952	P27918	KLKB1	CFP	0.14991567123815663	loss	Correlation	Protein	Protein	NA	NA	0.6124305799512563	0.48985478051299486	0.45328849917180897	0.595429827576935
P12259	P48740	F5	MASP1	0.14941651923964086	gain	Correlation	Protein	Protein	NA	NA	-0.6103956143142681	0.490095803673754	-0.3547707233149686	-0.513477297233767
P08603	P48740	CFH	MASP1	0.146918330128781	loss	Correlation	Protein	Protein	NA	NA	0.6002108829891126	0.4945772580040957	0.6627346102861608	0.7577648746573017
P00751	P05546	CFB	SERPIND1	0.1467827729850318	gain	Correlation	Protein	Protein	NA	NA	-0.5996582374418683	0.4945772580040957	0.5876397201478597	0.4470127100663081
P08603	P09871	CFH	C1S	0.14609075920597314	loss	Correlation	Protein	Protein	NA	NA	0.5968370041003331	0.49495919326145454	0.6820740735373819	0.7719623981024983
P10643	P13671	C7	C6	0.1456186495575951	gain	Correlation	Protein	Protein	NA	NA	-0.5949122859499569	0.49495919326145454	0.6863567388904184	0.5713134339089967
P02652	P10909	APOA2	CLU	0.1453605356631962	gain	Correlation	Protein	Protein	NA	NA	-0.5938599954510854	0.49495919326145454	0.6007407646595049	0.46453602939846955
P00747	P04004	PLG	VTN	0.1439611289792657	loss	Correlation	Protein	Protein	NA	NA	0.5881548304463619	0.49495919326145454	0.32779817906504904	0.4851881487582333
P00747	P13671	PLG	C6	0.14357744437409467	loss	Correlation	Protein	Protein	NA	NA	0.5865906075457503	0.49495919326145454	0.5034746457982133	0.63085456912414
P05156	P09871	CFI	C1S	0.14346668645870878	loss	Correlation	Protein	Protein	NA	NA	0.5861390646239452	0.49495919326145454	0.6586653939785759	0.7527158480102846
P08311	P08603	CTSG	CFH	0.14337247723900512	loss	Correlation	Protein	Protein	NA	NA	0.5857549881795866	0.49495919326145454	0.2781969886550437	0.44170108864235647
P02751	P04003	FN1	C4BPA	0.14299847549753947	loss	Correlation	Protein	Protein	NA	NA	0.584230240819425	0.49495919326145454	0.37320172922149164	0.5228560584081864
P00747	P02748	PLG	C9	0.14292533813794359	loss	Correlation	Protein	Protein	NA	NA	0.583932071095573	0.49495919326145454	0.4237519489181184	0.5650934745310507
P05164	P08311	MPO	CTSG	0.1422387459331875	gain	Correlation	Protein	Protein	NA	NA	-0.5811329406754664	0.49495919326145454	0.8262010926731073	0.7569014084938763
P02748	Q02985	C9	CFHR3	0.14223279886274845	loss	Correlation	Protein	Protein	NA	NA	0.5811086953874174	0.49495919326145454	0.3211034308916192	0.4776971441585526
P00751	P07357	CFB	C8A	0.14027917257524952	gain	Correlation	Protein	Protein	NA	NA	-0.5731440626214499	0.4987341083157084	0.5949910170589059	0.4627479170721368
P20851	P48740	C4BPB	MASP1	0.1388829839842448	loss	Correlation	Protein	Protein	NA	NA	0.5674520172847636	0.4994952534333002	0.5738529366206376	0.6836689318923739
P12259	Q15485	F5	FCN2	0.13877965580452564	loss	Correlation	Protein	Protein	NA	NA	0.5670307642482412	0.4994952534333002	-0.6088799775568143	-0.4812066176708151
P02748	P05156	C9	CFI	0.13877105434824763	gain	Correlation	Protein	Protein	NA	NA	-0.5669956974389209	0.4994952534333002	0.5831500612135369	0.4499581801112962
P00746	P00747	CFD	PLG	0.1382336606385281	loss	Correlation	Protein	Protein	NA	NA	0.5648048262492541	0.49983387234512844	0.3126205719473131	0.46628815690965975
P01008	P05019	SERPINC1	IGF1	0.13622802044447796	gain	Correlation	Protein	Protein	NA	NA	-0.5566281408163796	0.501860031741843	0.582759493387924	0.4521461252727584
P01008	P05155	SERPINC1	SERPING1	0.13583455745627693	gain	Correlation	Protein	Protein	NA	NA	-0.5550240529577782	0.501860031741843	0.6552646683364057	0.5411282132530348
P10909	P13671	CLU	C6	0.13552486153698487	loss	Correlation	Protein	Protein	NA	NA	0.5537614705068441	0.501860031741843	0.3799946860858291	0.5214774451590882
P02751	P08603	FN1	CFH	0.13545964277551514	loss	Correlation	Protein	Protein	NA	NA	0.5534955836850494	0.501860031741843	0.31095063202383205	0.46197975104017547
P05067	P05121	APP	SERPINE1	0.13541059728454305	gain	Correlation	Protein	Protein	NA	NA	-0.5532956327901833	0.501860031741843	0.7229733927704591	0.6265299424182353
P04070	P08603	PROC	CFH	0.1349865893498586	loss	Correlation	Protein	Protein	NA	NA	0.5515670179004127	0.5019265768289547	0.5117686624655551	0.6307916924423773
P08311	P24158	CTSG	PRTN3	0.13419584666863119	gain	Correlation	Protein	Protein	NA	NA	-0.5483432820668743	0.5028781447534598	0.5921729411416179	0.4655995490748041
P02747	P07357	C1QC	C8A	0.1335447805267293	loss	Correlation	Protein	Protein	NA	NA	0.5456889859203772	0.5031104904555218	0.3593701583021367	0.5019253280047854
P14780	P24158	MMP9	PRTN3	0.13330739579632972	gain	Correlation	Protein	Protein	NA	NA	-0.5447212050228847	0.5031104904555218	0.6716061688843484	0.5637142267459246
P02647	P05155	APOA1	SERPING1	0.13202194615373247	loss	Correlation	Protein	Protein	NA	NA	0.5394806252825607	0.5052532136520296	0.3094185918276733	0.45708270455156597
P02745	P10643	C1QA	C7	0.1309300026349424	loss	Correlation	Protein	Protein	NA	NA	0.5350289401347962	0.5058210035638044	0.4191411353253441	0.5503834092806352
P02745	P12259	C1QA	F5	0.13062453056843518	gain	Correlation	Protein	Protein	NA	NA	-0.5337835776795714	0.5058210035638044	-0.39160187849951034	-0.5267028645728768
P12259	Q92496	F5	CFHR4	0.13059841155277685	gain	Correlation	Protein	Protein	NA	NA	-0.5336770944850843	0.5058210035638044	-0.5422869369322205	-0.6522678411683915
P00734	P05156	F2	CFI	0.1296604613660207	loss	Correlation	Protein	Protein	NA	NA	0.5298532163779529	0.5063955669889428	0.5572188482408678	0.6637042512357343
O00187	P20851	MASP2	C4BPB	0.1293120699135562	loss	Correlation	Protein	Protein	NA	NA	0.5284328782122364	0.5063955669889428	0.47884744283384373	0.5990379279595737
P06681	P10643	C2	C7	0.12917379217589617	loss	Correlation	Protein	Protein	NA	NA	0.5278691412236332	0.5063955669889428	0.40847115345057133	0.5397132118295139
P02647	P10909	APOA1	CLU	0.12824888373359936	loss	Correlation	Protein	Protein	NA	NA	0.524098432295229	0.5076667626524035	0.3994224150297556	0.5311339331402176
P06727	P15923	APOA4	TCF3	0.12700635258394516	loss	Correlation	Protein	Protein	NA	NA	0.5190328246247157	0.5092797235990922	0.3468108066125839	0.48457395563745365
P02745	P80748	C1QA	P80748	0.12678623541252004	loss	Correlation	Protein	Protein	NA	NA	0.5181354408993314	0.5092797235990922	0.3584363521325065	0.4944492692756063
P05156	P13987	CFI	CD59	0.12376262520923054	loss	Correlation	Protein	Protein	NA	NA	0.5058086488968223	0.5155912754007004	0.4287568765406887	0.5519942866621103
P00746	P02748	CFD	C9	0.12312550827303649	gain	Correlation	Protein	Protein	NA	NA	-0.5032112215084653	0.5161684786846304	0.5884799143044879	0.472513508692853
P01009	P05019	SERPINA1	IGF1	0.12242930007275388	loss	Correlation	Protein	Protein	NA	NA	0.5003728881591506	0.5162672433431539	0.44529469655657994	0.5648572580251403
P04004	P04070	VTN	PROC	0.12229050649867476	gain	Correlation	Protein	Protein	NA	NA	-0.4998070481851034	0.5162672433431539	0.5923007370268625	0.4779028246197773
P00746	P06681	CFD	C2	0.12172640660551401	gain	Correlation	Protein	Protein	NA	NA	-0.49750730000854776	0.5164219015500789	0.5901309194865093	0.4758978024303307
P00746	P07093	CFD	SERPINE2	0.12143329856112446	loss	Correlation	Protein	Protein	NA	NA	0.4963123437626926	0.5164219015500789	0.42559341133287965	0.5471592118372035
P05121	P07225	SERPINE1	PROS1	0.12102830271419315	loss	Correlation	Protein	Protein	NA	NA	0.494661238219534	0.516443614276318	0.3306537327597344	0.46435165731708633
P07357	P27169	C8A	PON1	0.12008152735573213	loss	Correlation	Protein	Protein	NA	NA	0.4908013812498251	0.517159225187729	0.3851652835239797	0.5110505768181489
P00734	P00746	F2	CFD	0.11948698690159026	loss	Correlation	Protein	Protein	NA	NA	0.4883775316056776	0.517159225187729	0.4100889597082795	0.5320338407375345
P05164	P14780	MPO	MMP9	0.11918266929882393	loss	Correlation	Protein	Protein	NA	NA	0.48713687572089404	0.517159225187729	0.8788392017371452	0.9099967449841538
P48740	Q9Y279	MASP1	VSIG4	0.11862475819755527	gain	Correlation	Protein	Protein	NA	NA	-0.4848623582934335	0.517159225187729	-0.37054869070574836	-0.49690400793274314
P01861	P06312	IGHG4	IGKV4-1	0.11837729462632202	loss	Correlation	Protein	Protein	NA	NA	0.48385348751787133	0.517159225187729	0.4554326176185611	0.569873978722148
P01031	P10909	C5	CLU	0.11835860474964005	gain	Correlation	Protein	Protein	NA	NA	-0.48377729177605233	0.517159225187729	0.5714375423584775	0.4572877740065257
P05546	P07360	SERPIND1	C8G	0.11752869675758802	loss	Correlation	Protein	Protein	NA	NA	0.4803938850167698	0.5178817192421659	0.343107902340404	0.4717350613480093
P02745	P02747	C1QA	C1QC	0.11621410032009777	loss	Correlation	Protein	Protein	NA	NA	0.47503447829345874	0.5178817192421659	0.38056695508282035	0.5032773223260255
P03952	P07357	KLKB1	C8A	0.1161469867904889	loss	Correlation	Protein	Protein	NA	NA	0.4747608667944822	0.5178817192421659	0.6012351385112054	0.6899992200733559
P05019	P10909	IGF1	CLU	0.11612044245087655	loss	Correlation	Protein	Protein	NA	NA	0.4746526496198975	0.5178817192421659	0.604190254295071	0.6924047499782015
P01780	P23083	P01780	P23083	0.11608634642735627	loss	Correlation	Protein	Protein	NA	NA	0.47451364539587754	0.5178817192421659	0.45165980748981005	0.5646127161868802
P07225	P07358	PROS1	C8B	0.1147378784353003	gain	Correlation	Protein	Protein	NA	NA	-0.4690161495738199	0.5201461402100507	0.6502888316221556	0.5544431400702933
P02745	P48740	C1QA	MASP1	0.11289609904924934	loss	Correlation	Protein	Protein	NA	NA	0.46150749935771096	0.523494927839992	0.42635895010604996	0.5399220136258058
P05155	P20851	SERPING1	C4BPB	0.1122321887033106	loss	Correlation	Protein	Protein	NA	NA	0.4588008393742921	0.523494927839992	0.3878282719357423	0.5057310713201124
O75636	P09871	FCN3	C1S	0.11214360408596913	loss	Correlation	Protein	Protein	NA	NA	0.458439693565417	0.523494927839992	0.3336710463499006	0.45783843514803796
P02652	P17927	APOA2	CR1	0.11149345639252496	gain	Correlation	Protein	Protein	NA	NA	-0.4557891417914885	0.5241012826482709	-0.3684560317807269	-0.4879768327124227
P02747	P13671	C1QC	C6	0.1103815303255215	loss	Correlation	Protein	Protein	NA	NA	0.4512559908796389	0.5258012911292058	0.5098787065762864	0.6093407652376994
P01031	P20851	C5	C4BPB	0.10921696198784109	loss	Correlation	Protein	Protein	NA	NA	0.44650822555735087	0.5276254424655709	0.3978861240480604	0.5116131396024117
P00734	P26022	F2	PTX3	0.10849927698900816	loss	Correlation	Protein	Protein	NA	NA	0.4435823346160153	0.5283895486814427	0.3744829944883287	0.4903055716425977
P02747	P27918	C1QC	CFP	0.1077542630585782	loss	Correlation	Protein	Protein	NA	NA	0.44054502783970184	0.5290328121968505	0.576110337419754	0.6631852218745043
P02747	P27169	C1QC	PON1	0.10743719048413002	loss	Correlation	Protein	Protein	NA	NA	0.4392523719045318	0.5290328121968505	0.3657678349905535	0.4815264132820664
O75636	P48740	FCN3	MASP1	0.10612216306007079	gain	Correlation	Protein	Protein	NA	NA	-0.43389120811551635	0.5312091174294675	0.6717328152892041	0.5877223085550429
P02747	P05155	C1QC	SERPING1	0.10421793084633867	loss	Correlation	Protein	Protein	NA	NA	0.42612794736265347	0.5335704726278702	0.4595712695107046	0.5607884279001238
P09871	P13671	C1S	C6	0.10407272646868229	loss	Correlation	Protein	Protein	NA	NA	0.4255359715321458	0.5335704726278702	0.47505740797983914	0.5740924737104164
P02747	P10909	C1QC	CLU	0.10353908738831011	gain	Correlation	Protein	Protein	NA	NA	-0.4233604073866744	0.5335704726278702	0.6414175814167845	0.5540834581694578
P00746	P05154	CFD	SERPINA5	0.10334609083837867	loss	Correlation	Protein	Protein	NA	NA	0.42257359024813634	0.5335704726278702	0.4003953382260842	0.5081184547413724
P05155	P07358	SERPING1	C8B	0.10196044974410162	gain	Correlation	Protein	Protein	NA	NA	-0.41692454542724655	0.5335704726278702	0.5421429357380039	0.4405670329233204
P00746	P04003	CFD	C4BPA	0.10175319515223905	gain	Correlation	Protein	Protein	NA	NA	-0.4160796004529653	0.5335704726278702	0.7189073061514522	0.6477430571372633
P10643	P80748	C7	P80748	0.10119304607092344	loss	Correlation	Protein	Protein	NA	NA	0.41379595912636113	0.5335704726278702	0.35990394489225136	0.46996042393559845
P02747	Q9BWP8	C1QC	COLEC11	0.10119042464155902	gain	Correlation	Protein	Protein	NA	NA	-0.4137852719635485	0.5335704726278702	0.5692272387361617	0.47238686139511377
P27918	Q92496	CFP	CFHR4	0.10107725398538434	loss	Correlation	Protein	Protein	NA	NA	0.4133238926700354	0.5335704726278702	0.412496581369617	0.5166125180624205
P02768	Q92496	ALB	CFHR4	0.10081299207657314	loss	Correlation	Protein	Protein	NA	NA	0.4122465376655584	0.5335704726278702	0.3239348886199538	0.4372147948507721
O00187	P13987	MASP2	CD59	0.10041843357143412	gain	Correlation	Protein	Protein	NA	NA	-0.4106379835535309	0.5335704726278702	0.559261665109432	0.46174828025210124
P01031	P07357	C5	C8A	0.10022504466724182	gain	Correlation	Protein	Protein	NA	NA	-0.40984956684724444	0.5335704726278702	0.6652497545445792	0.5851111641217416
P02748	P08603	C9	CFH	0.09998952248416768	loss	Correlation	Protein	Protein	NA	NA	0.4088893792676506	0.5335704726278702	0.5748278087819113	0.6563463327715015
P00747	P07358	PLG	C8B	0.09934767506951633	loss	Correlation	Protein	Protein	NA	NA	0.40627266644893223	0.5341514020455023	0.38727296208355777	0.4925406895784336
P26022	P27797	PTX3	CALR	0.09845513749530943	loss	Correlation	Protein	Protein	NA	NA	0.4026339285521945	0.5353175618608699	0.3797466087619424	0.48493248651326915
P04004	P05107	VTN	ITGB2	0.09772798141860677	loss	Correlation	Protein	Protein	NA	NA	0.39966942548856466	0.5360964974631306	-0.5855024185596752	-0.4945756016730353
P01024	P06681	C3	C2	0.09614199708253145	gain	Correlation	Protein	Protein	NA	NA	-0.3932036122006056	0.5385325500256293	0.6639537495949911	0.5871060233111212
P00734	P04004	F2	VTN	0.0958964880746458	loss	Correlation	Protein	Protein	NA	NA	0.39220270987805883	0.5385325500256293	0.40106149635322397	0.5014221409182743
P09871	P10643	C1S	C7	0.09500439958785988	loss	Correlation	Protein	Protein	NA	NA	0.3885658028414046	0.5396938309418091	0.44575989645502323	0.5402552227650337
P00734	P03952	F2	KLKB1	0.09243703188881199	loss	Correlation	Protein	Protein	NA	NA	0.3780990410922568	0.5429866579589478	0.3527221702754998	0.45445352519897436
P05156	P07358	CFI	C8B	0.09235500812513113	loss	Correlation	Protein	Protein	NA	NA	0.37776464287086675	0.5429866579589478	0.5973634045054752	0.669964877260089
P01780	Q9Y279	P01780	VSIG4	0.09177677717784605	gain	Correlation	Protein	Protein	NA	NA	-0.3754072845682514	0.5429866579589478	-0.44622616768363765	-0.5376618830272797
O00187	P04003	MASP2	C4BPA	0.09167589540125091	loss	Correlation	Protein	Protein	NA	NA	0.3749960051395807	0.5429866579589478	0.5221906307630737	0.6044294809709894
P02747	Q92496	C1QC	CFHR4	0.0916169652002405	loss	Correlation	Protein	Protein	NA	NA	0.3747557558079271	0.5429866579589478	0.3767420868677116	0.4753273128603958
P04003	P10909	C4BPA	CLU	0.09059022562610267	loss	Correlation	Protein	Protein	NA	NA	0.37056989707607985	0.5444555362670825	0.40994942880079865	0.5041653434123035
P05154	P27169	SERPINA5	PON1	0.09017616411608563	loss	Correlation	Protein	Protein	NA	NA	0.36888183222411186	0.544499080275291	0.37581139460229845	0.47302073316834914
P01780	P04070	P01780	PROC	0.08943244558228355	loss	Correlation	Protein	Protein	NA	NA	0.36584980657986205	0.5453083361009229	0.35446144395834656	0.45289971792879335
P00734	P48740	F2	MASP1	0.08747893677836202	loss	Correlation	Protein	Protein	NA	NA	0.357885652776302	0.5483770224839283	0.6357618291689371	0.6994733484557454
P07357	P12259	C8A	F5	0.08731897157934561	loss	Correlation	Protein	Protein	NA	NA	0.3572334993559405	0.5483770224839283	-0.6471132275651255	-0.5752173549313414
P02741	P26022	CRP	PTX3	0.0861624902315288	loss	Correlation	Protein	Protein	NA	NA	0.35251870344282654	0.5499756183202402	0.34595846560653004	0.441713653301086
P08603	P12259	CFH	F5	0.0858368998504887	gain	Correlation	Protein	Protein	NA	NA	-0.35119132172519224	0.5499756183202402	-0.3667045046298132	-0.46030270407517093
P05155	P08603	SERPING1	CFH	0.08453040169357728	loss	Correlation	Protein	Protein	NA	NA	0.34586493044155814	0.5509460979426888	0.4008023627585977	0.48993470358691077
P00747	P02788	PLG	LTF	0.08444238806188971	loss	Correlation	Protein	Protein	NA	NA	0.34550611245304297	0.5509460979426888	0.3452675440376045	0.4392613053638371
P03973	P05019	SLPI	IGF1	0.084228089218569	gain	Correlation	Protein	Protein	NA	NA	-0.344632449153085	0.5509460979426888	0.7028670313708251	0.6422366697778752
P07357	Q9BWP8	C8A	COLEC11	0.08292519247250021	loss	Correlation	Protein	Protein	NA	NA	0.3393207402654569	0.5520306801859061	0.3733486478797733	0.4633518913106544
P0DOY2	P80748	P0DOY2	P80748	0.08245674979309267	loss	Correlation	Protein	Protein	NA	NA	0.337410971781453	0.5520306801859061	0.4361376160347327	0.5198242444252936
P03952	P04004	KLKB1	VTN	0.08239515218763264	gain	Correlation	Protein	Protein	NA	NA	-0.33715984785366226	0.5520306801859061	0.5616468554405494	0.4828306149573785
P09871	P0C0L4	C1S	C4A	0.08189651622605928	loss	Correlation	Protein	Protein	NA	NA	0.3351269860196207	0.5520306801859061	0.41199163327550437	0.49745603352218576
P00747	P01780	PLG	P01780	0.08177703470670607	loss	Correlation	Protein	Protein	NA	NA	0.33463987831122344	0.5520306801859061	0.4996354975618068	0.5760800223480322
P07358	P08603	C8B	CFH	0.0807467054513486	gain	Correlation	Protein	Protein	NA	NA	-0.3304393850032322	0.55348976931837	0.646643212661001	0.5804261109147438
P05155	P07225	SERPING1	PROS1	0.08009789502564112	gain	Correlation	Protein	Protein	NA	NA	-0.3277942850634138	0.5540701500768326	0.5489529408714748	0.47098104768808585
P05155	P09871	SERPING1	C1S	0.079158242485691	loss	Correlation	Protein	Protein	NA	NA	0.32396346672512644	0.5541575253021612	0.36842479939894907	0.4549438152285638
P00734	P08603	F2	CFH	0.07878600635953611	gain	Correlation	Protein	Protein	NA	NA	-0.3224459175060045	0.5541575253021612	0.8349577053523549	0.8006636782187951
O00187	Q92496	MASP2	CFHR4	0.07864774432774765	gain	Correlation	Protein	Protein	NA	NA	-0.32188224454781483	0.5541575253021612	0.5915290170173162	0.5200201694924803
P00747	P00751	PLG	CFB	0.0784755663363486	loss	Correlation	Protein	Protein	NA	NA	0.321180301458366	0.5541575253021612	0.35154898342310065	0.43870936727548265
P13671	P20851	C6	C4BPB	0.07796996206427426	loss	Correlation	Protein	Protein	NA	NA	0.3191190308982059	0.5544090911163881	0.40919112538332003	0.4910150063195475
P02748	P05155	C9	SERPING1	0.07674592563379541	loss	Correlation	Protein	Protein	NA	NA	0.31412882334248626	0.5550509753273799	0.4209887849676456	0.5005531584827442
P07225	P48740	PROS1	MASP1	0.07667491632138629	loss	Correlation	Protein	Protein	NA	NA	0.3138393293384787	0.5550509753273799	0.6220074607616518	0.6801162112400708
P00734	P00747	F2	PLG	0.0760932068046339	loss	Correlation	Protein	Protein	NA	NA	0.3114677894451798	0.5550509753273799	0.7947747906062539	0.8288832397022231
P05546	Q9BXR6	SERPIND1	CFHR5	0.07571879607849798	gain	Correlation	Protein	Protein	NA	NA	-0.3099413747176581	0.5550509753273799	0.5390892293515466	0.4645268926607897
P00751	P07093	CFB	SERPINE2	0.07547297664134585	loss	Correlation	Protein	Protein	NA	NA	0.3089392068229171	0.5550509753273799	0.3589477872910489	0.44235682934277104
P80748	Q92496	P80748	CFHR4	0.07525147820480273	loss	Correlation	Protein	Protein	NA	NA	0.30803619189289155	0.5550509753273799	0.4335501083954326	0.510532128128672
P04070	P05107	PROC	ITGB2	0.0749228786723969	gain	Correlation	Protein	Protein	NA	NA	-0.3066965423297033	0.5550509753273799	-0.43448877265216257	-0.511068073648346
O75636	Q9Y279	FCN3	VSIG4	0.07304757160246754	gain	Correlation	Protein	Protein	NA	NA	-0.2990512049225519	0.5577412497155771	-0.3939144563604106	-0.47206236730500106
P02652	P0C0L4	APOA2	C4A	0.07294694281984936	loss	Correlation	Protein	Protein	NA	NA	0.2986409569112671	0.5577412497155771	0.37370174177851095	0.45332899272982086
A0A0C4DH25	P06312	A0A0C4DH25	IGKV4-1	0.07252931215053642	loss	Correlation	Protein	Protein	NA	NA	0.2969383411478699	0.5577916970293655	0.5455930454069737	0.6092326986313094
P0C0L4	P17927	C4A	CR1	0.07168242369587986	gain	Correlation	Protein	Protein	NA	NA	-0.29348570766405635	0.558287093829175	-0.41606132982732386	-0.49103472920594
P07225	P13987	PROS1	CD59	0.07151993040194625	loss	Correlation	Protein	Protein	NA	NA	0.2928232475910142	0.558287093829175	0.5892360147029592	0.6473858129042365
P00742	P04004	F10	VTN	0.07075402371649143	loss	Correlation	Protein	Protein	NA	NA	0.28970076427796637	0.5591246180151597	0.5192612020471973	0.5840664548684288
P00751	P07358	CFB	C8B	0.07015410805089808	loss	Correlation	Protein	Protein	NA	NA	0.2872550007265765	0.5595863659298139	0.555835032232248	0.6164650447357103
P00746	P09871	CFD	C1S	0.06905923728867892	gain	Correlation	Protein	Protein	NA	NA	-0.2827913816592704	0.5611639961677823	0.5685414248869327	0.5037397518321135
P02647	P03952	APOA1	KLKB1	0.06797437513901075	loss	Correlation	Protein	Protein	NA	NA	0.2783685661601676	0.5627171495100933	0.44697215164365756	0.5157600611201048
P01031	P05154	C5	SERPINA5	0.06730943497502019	loss	Correlation	Protein	Protein	NA	NA	0.2756577077675386	0.5629402257200818	0.36822727126437815	0.4423378683731754
P04003	P12259	C4BPA	F5	0.06661027541024513	gain	Correlation	Protein	Protein	NA	NA	-0.2728073421608309	0.5629402257200818	-0.40443584671667965	-0.47521563910177017
P07357	P13671	C8A	C6	0.06639407660861095	gain	Correlation	Protein	Protein	NA	NA	-0.2719259330241516	0.5629402257200818	0.5342214503593856	0.46875438611638764
P01602	P01714	P01602	P01714	0.06614079311396877	loss	Correlation	Protein	Protein	NA	NA	0.27089333531935283	0.5629402257200818	0.3747900733529261	0.4472146850726715
P13987	P20851	CD59	C4BPB	0.06589384401967761	gain	Correlation	Protein	Protein	NA	NA	-0.26988656198685673	0.5629402257200818	0.5967211240195912	0.5378567261593251
P00742	P04070	F10	PROC	0.06504078902609922	loss	Correlation	Protein	Protein	NA	NA	0.2664087884758723	0.5631976666514551	0.4850735963644558	0.5479049011787055
P02768	P15923	ALB	TCF3	0.06498736882012274	loss	Correlation	Protein	Protein	NA	NA	0.2661910025433183	0.5631976666514551	0.4245954617727249	0.492230256572373
P01700	P02679	P01700	FGG	0.06428458044510306	loss	Correlation	Protein	Protein	NA	NA	0.2633258428374726	0.5633763517695014	0.3964352197785702	0.4654171960952675
P01031	P05156	C5	CFI	0.06380933117911326	loss	Correlation	Protein	Protein	NA	NA	0.26138832495079933	0.5633763517695014	0.6002457472905076	0.6513842147802216
P10643	Q92496	C7	CFHR4	0.06372097938444571	loss	Correlation	Protein	Protein	NA	NA	0.26102812832402167	0.5633763517695014	0.38412543887989015	0.45337659010746695
P01602	P01700	P01602	P01700	0.06318129842739001	loss	Correlation	Protein	Protein	NA	NA	0.25882793238007923	0.5636983145605506	0.5816301007709465	0.6341135253339155
P05156	P12259	CFI	F5	0.06209637343865502	gain	Correlation	Protein	Protein	NA	NA	-0.25440486069580226	0.5652340724260291	-0.5003078537018024	-0.5591777734835361
P04003	P07358	C4BPA	C8B	0.06164637925279579	loss	Correlation	Protein	Protein	NA	NA	0.25257030387184715	0.5653546208609843	0.5657813870325616	0.6185324969899665
P00746	P05156	CFD	CFI	0.0603759080566518	gain	Correlation	Protein	Protein	NA	NA	-0.24739078894528427	0.5664043928467164	0.5966447272228076	0.5429011875658228
P01861	P0DOY2	IGHG4	P0DOY2	0.06027772364365327	gain	Correlation	Protein	Protein	NA	NA	-0.2469905062515678	0.5664043928467164	0.5673854590537082	0.51103276517188
P12259	P13671	F5	C6	0.059986379587231485	gain	Correlation	Protein	Protein	NA	NA	-0.24580274151232614	0.5664043928467164	-0.57590462464377	-0.6263959900230227
P03973	P10909	SLPI	CLU	0.05787546890419325	gain	Correlation	Protein	Protein	NA	NA	-0.23719688454790078	0.5702079323054848	0.7103353952824197	0.6704070787071891
P01024	P12259	C3	F5	0.05613513287836294	gain	Correlation	Protein	Protein	NA	NA	-0.23010180325020438	0.5731865392827772	-0.37551723215060673	-0.43732984767295735
P00747	P10909	PLG	CLU	0.05550364737067786	loss	Correlation	Protein	Protein	NA	NA	0.22752733432647734	0.5737019786552583	0.5088018945332902	0.5610584535871207
P01024	P05154	C3	SERPINA5	0.054004743055313595	loss	Correlation	Protein	Protein	NA	NA	0.22141653283921653	0.5754256988997201	0.4317272993168141	0.48791084059213136
P07357	P20851	C8A	C4BPB	0.05392664931217499	loss	Correlation	Protein	Protein	NA	NA	0.22109815670484587	0.5754256988997201	0.4165984248364769	0.47364839520500385
P03952	P10909	KLKB1	CLU	0.053103456455134763	gain	Correlation	Protein	Protein	NA	NA	-0.21774212651429872	0.5755156169926406	0.5113079659038845	0.45769002580659823
P00746	P10909	CFD	CLU	0.05308652236040935	loss	Correlation	Protein	Protein	NA	NA	0.21767308882445238	0.5755156169926406	0.5457784610048274	0.5931037253283983
P10909	P48740	CLU	MASP1	0.05224200503488882	loss	Correlation	Protein	Protein	NA	NA	0.21423012206806258	0.575958550226123	0.46739789644581337	0.5195466962374566
P07358	P20851	C8B	C4BPB	0.05208659337703402	gain	Correlation	Protein	Protein	NA	NA	-0.21359653273202417	0.575958550226123	0.6267439976804663	0.5831724202752344
P07358	P10909	C8B	CLU	0.050633083599445634	gain	Correlation	Protein	Protein	NA	NA	-0.20767079776709632	0.5780031351732433	0.7133126366449615	0.6788753371245895
P02647	P06727	APOA1	APOA4	0.049915193616250735	loss	Correlation	Protein	Protein	NA	NA	0.20474407113616327	0.5780031351732433	0.4381823947286055	0.4898838415818098
P05164	P24158	MPO	PRTN3	0.04847949301753462	gain	Correlation	Protein	Protein	NA	NA	-0.19889094144404976	0.5780031351732433	0.6301928273671487	0.5900170603212194
P06681	P07360	C2	C8G	0.048200006672366603	loss	Correlation	Protein	Protein	NA	NA	0.1977515187629517	0.5780031351732433	0.5912358829927494	0.6310991901637075
O75636	P00734	FCN3	F2	0.04802161795368686	gain	Correlation	Protein	Protein	NA	NA	-0.19702425549721495	0.5780031351732433	0.5143572277728105	0.4661920730254323
P02747	P08603	C1QC	CFH	0.04761816765825886	loss	Correlation	Protein	Protein	NA	NA	0.19537945092892728	0.5780031351732433	0.40579830129033934	0.4569771607815392
P01714	Q92496	P01714	CFHR4	0.04751016922800148	loss	Correlation	Protein	Protein	NA	NA	0.1949391580019713	0.5780031351732433	0.42593907957778154	0.47592011983893356
P03952	P06681	KLKB1	C2	0.04672820012782919	loss	Correlation	Protein	Protein	NA	NA	0.1917511907038963	0.5780031351732433	0.4045340985845288	0.4548535843690879
P04003	Q92496	C4BPA	CFHR4	0.04618281041125746	loss	Correlation	Protein	Protein	NA	NA	0.18952772102874674	0.5780031351732433	0.5169568376032161	0.5602561604048432
P02679	P0DOY2	FGG	P0DOY2	0.046174632654606494	gain	Correlation	Protein	Protein	NA	NA	-0.18949438157739354	0.5780031351732433	0.49370324579890484	0.4461854711394024
P02747	P06681	C1QC	C2	0.0453769145509533	gain	Correlation	Protein	Protein	NA	NA	-0.18624220802351718	0.5780031351732433	0.5723278194832486	0.5306194706439592
P02788	P08311	LTF	CTSG	0.044883648723090544	gain	Correlation	Protein	Protein	NA	NA	-0.1842312393955523	0.5780031351732433	0.7011265658730187	0.6696948895765812
O00187	P07093	MASP2	SERPINE2	0.0448336831933073	gain	Correlation	Protein	Protein	NA	NA	-0.18402753764449223	0.5780031351732433	0.5360232600776768	0.4924588168005945
P01714	P07225	P01714	PROS1	0.04479500195610609	gain	Correlation	Protein	Protein	NA	NA	-0.18386984021217762	0.5780031351732433	0.5079683772940607	0.46273111502174136
P01024	P09871	C3	C1S	0.04443234159424101	loss	Correlation	Protein	Protein	NA	NA	0.1823913299057228	0.5780031351732433	0.45812400220418253	0.5032621159772057
P01700	P01780	P01700	P01780	0.044099591039775114	gain	Correlation	Protein	Protein	NA	NA	-0.18103475726644602	0.5780031351732433	0.5853604680624653	0.5457334545987663
P00742	P05156	F10	CFI	0.04406890241623314	loss	Correlation	Protein	Protein	NA	NA	0.18090964448609037	0.5780031351732433	0.6110831909566767	0.6462904858990908
P07358	P13671	C8B	C6	0.04396840876285175	loss	Correlation	Protein	Protein	NA	NA	0.18049994737584218	0.5780031351732433	0.5910178302516269	0.6275417630284321
P07360	P08603	C8G	CFH	0.042779695652251065	gain	Correlation	Protein	Protein	NA	NA	-0.17565374754191898	0.5797080656684162	0.5137130369316066	0.4708794651325346
O75636	P08603	FCN3	CFH	0.04217182318724209	loss	Correlation	Protein	Protein	NA	NA	0.17317554534771218	0.580157904397567	0.40236583304204543	0.44802921637478377
P01008	P07093	SERPINC1	SERPINE2	0.04118878154113223	loss	Correlation	Protein	Protein	NA	NA	0.1691678363221847	0.5808277982650037	0.39398195949222303	0.4389889258045477
P10643	P12259	C7	F5	0.04106183726138627	loss	Correlation	Protein	Protein	NA	NA	0.16865030409179524	0.5808277982650037	-0.5319220459529785	-0.49186359924814627
P01742	P23083	P01742	P23083	0.040420602923719504	loss	Correlation	Protein	Protein	NA	NA	0.1660360906932939	0.5812671416439501	0.44765901260435914	0.4893710794321256
P00747	P04070	PLG	PROC	0.0400582936316141	gain	Correlation	Protein	Protein	NA	NA	-0.1645590116440498	0.5812671416439501	0.7374175660391991	0.7122847800003206
A0A0C4DH25	P01700	A0A0C4DH25	P01700	0.03883035076501127	loss	Correlation	Protein	Protein	NA	NA	0.15955287815134292	0.5817984953154235	0.6425895271579081	0.6717628851108342
P00747	P05156	PLG	CFI	0.03809449012649853	loss	Correlation	Protein	Protein	NA	NA	0.15655288793305636	0.5817984953154235	0.517820947773061	0.5537463623468704
Q12866	Q92496	MERTK	CFHR4	0.03608498907060178	loss	Correlation	Protein	Protein	NA	NA	0.14836046236248762	0.5817984953154235	0.6530150847050153	0.679567584882369
P07360	P27169	C8G	PON1	0.03498158080153281	loss	Correlation	Protein	Protein	NA	NA	0.1438620371978073	0.5817984953154235	0.43725618526370547	0.4739539169562995
P12259	P20851	F5	C4BPB	0.03486913562423732	gain	Correlation	Protein	Protein	NA	NA	-0.14340361556968248	0.5817984953154235	-0.5019516942612152	-0.5356878835561061
P02747	P05154	C1QC	SERPINA5	0.03472918993198535	gain	Correlation	Protein	Protein	NA	NA	-0.1428330785877129	0.5817984953154235	0.4940301616532102	0.4584798998374474
P07358	P09871	C8B	C1S	0.03472902309103372	gain	Correlation	Protein	Protein	NA	NA	-0.14283239840291065	0.5817984953154235	0.5248548586895198	0.49073230563262243
P07357	P07358	C8A	C8B	0.034508580607184265	gain	Correlation	Protein	Protein	NA	NA	-0.14193368842899523	0.5817984953154235	0.778234419505246	0.7595600921826864
P10909	Q9BWP8	CLU	COLEC11	0.03363019465507945	gain	Correlation	Protein	Protein	NA	NA	-0.13835264451078713	0.5817984953154235	0.5214347058546704	0.48824854283933933
P00751	P06681	CFB	C2	0.03332418405137014	gain	Correlation	Protein	Protein	NA	NA	-0.13710508652253087	0.5817984953154235	0.5769415411601061	0.5467387701484331
P01024	P03952	C3	KLKB1	0.033053733544810684	gain	Correlation	Protein	Protein	NA	NA	-0.1360025015604532	0.5817984953154235	0.563217921107478	0.5325803467910715
P10643	P20851	C7	C4BPB	0.03236982429922512	gain	Correlation	Protein	Protein	NA	NA	-0.13321430915067953	0.5817984953154235	0.5134472552387486	0.4811690554421195
P08603	P10909	CFH	CLU	0.03224570322801534	loss	Correlation	Protein	Protein	NA	NA	0.13270828670563453	0.5817984953154235	0.6029387585310675	0.6294376873103897
P02748	P13987	C9	CD59	0.03223693371138033	loss	Correlation	Protein	Protein	NA	NA	0.1326725347401845	0.5817984953154235	0.5263794054716406	0.556566352628203
P06727	P07093	APOA4	SERPINE2	0.03220570149258126	loss	Correlation	Protein	Protein	NA	NA	0.13254520580588797	0.5817984953154235	0.4284999263268468	0.46269726163848524
P01031	P03952	C5	KLKB1	0.03196215985176455	gain	Correlation	Protein	Protein	NA	NA	-0.1315523241351517	0.5817984953154235	0.5654561534998379	0.5359510158690036
P02768	P07358	ALB	C8B	0.031733437027235384	loss	Correlation	Protein	Protein	NA	NA	0.1306198564906352	0.5817984953154235	0.4293909897878844	0.4630681398278569
P02788	P14780	LTF	MMP9	0.030998228744671754	loss	Correlation	Protein	Protein	NA	NA	0.12762252582683997	0.5817984953154235	0.812162522917551	0.8256917610518442
P05154	P27918	SERPINA5	CFP	0.030661647654957484	loss	Correlation	Protein	Protein	NA	NA	0.126250336686728	0.5817984953154235	0.4979369769328267	0.5278877342734465
P04003	P10643	C4BPA	C7	0.030343865225818906	gain	Correlation	Protein	Protein	NA	NA	-0.12495478678357529	0.5817984953154235	0.5601310395565245	0.5318979203698022
P01024	P05156	C3	CFI	0.030106158846581046	loss	Correlation	Protein	Protein	NA	NA	0.12398569457342637	0.5817984953154235	0.5728988831428462	0.5991058970340905
P01009	P02748	SERPINA1	C9	0.029983450131518798	loss	Correlation	Protein	Protein	NA	NA	0.12348543008635	0.5817984953154235	0.44731338152686284	0.47854806972155595
P01780	P0DOY2	P01780	P0DOY2	0.02969706246155851	loss	Correlation	Protein	Protein	NA	NA	0.1223178717695263	0.5817984953154235	0.5397125046283104	0.5670315176513872
P01861	P23083	IGHG4	P23083	0.029372942951011897	gain	Correlation	Protein	Protein	NA	NA	-0.12099648656381545	0.5817984953154235	0.4669209760732192	0.4359052393685147
P08311	P14780	CTSG	MMP9	0.028961565927841278	gain	Correlation	Protein	Protein	NA	NA	-0.11931936595027914	0.5817984953154235	0.8004834911710494	0.7862508133003812
P00746	P27918	CFD	CFP	0.02885536726307747	gain	Correlation	Protein	Protein	NA	NA	-0.11888641038938592	0.5817984953154235	0.4811384216662812	0.45118140791610417
P06681	P13671	C2	C6	0.02866298803997739	loss	Correlation	Protein	Protein	NA	NA	0.11810210999703409	0.5817984953154235	0.47686986632244477	0.5057141699117957
P06727	P10909	APOA4	CLU	0.02827211029558644	gain	Correlation	Protein	Protein	NA	NA	-0.11650856177832683	0.5817984953154235	0.521014658461783	0.493150873280333
P02748	P04003	C9	C4BPA	0.028017265931005397	loss	Correlation	Protein	Protein	NA	NA	0.11546960064776031	0.5817984953154235	0.5313775413469561	0.5575317341205834
P02747	P07358	C1QC	C8B	0.027858758376921828	loss	Correlation	Protein	Protein	NA	NA	0.11482338982075328	0.5817984953154235	0.6902793129829092	0.7091454290729694
P07225	Q92496	PROS1	CFHR4	0.02631718193352133	loss	Correlation	Protein	Protein	NA	NA	0.10853862065537219	0.5831078655862865	0.5742477142850776	0.5972024618098792
P00747	P05155	PLG	SERPING1	0.025621204486828118	loss	Correlation	Protein	Protein	NA	NA	0.10570122805281683	0.5831078655862865	0.41952702003690434	0.4471674194073079
P05154	P07357	SERPINA5	C8A	0.025503722780806863	gain	Correlation	Protein	Protein	NA	NA	-0.1052222732746353	0.5831078655862865	0.47119259847421424	0.44441591889697
P05156	P07093	CFI	SERPINE2	0.025259938884971665	loss	Correlation	Protein	Protein	NA	NA	0.1042284039675889	0.5831078655862865	0.4683356340807475	0.49412119655333353
P02768	P27918	ALB	CFP	0.02493226518771614	gain	Correlation	Protein	Protein	NA	NA	-0.1028925288913745	0.5831078655862865	0.591797948793163	0.5698473556970288
P02748	P06681	C9	C2	0.024839900974570017	loss	Correlation	Protein	Protein	NA	NA	0.10251597425391198	0.5831078655862865	0.4306446832050814	0.4571469010569095
P01700	P06312	P01700	IGKV4-1	0.02438420153493815	loss	Correlation	Protein	Protein	NA	NA	0.10065815799112432	0.5832273826403671	0.6410143973066108	0.6597134695794268
P01024	P27169	C3	PON1	0.02219984533959566	loss	Correlation	Protein	Protein	NA	NA	0.09175287501182862	0.5864584501021557	0.4615585247737484	0.48448983358966935
P00751	P05156	CFB	CFI	0.022011404427623567	gain	Correlation	Protein	Protein	NA	NA	-0.09098463050593432	0.5864584501021557	0.5767346696339689	0.5568519731736897
P06681	P07358	C2	C8B	0.021080276774813795	loss	Correlation	Protein	Protein	NA	NA	0.08718856681641399	0.5871291591710829	0.5868492371502226	0.604952458562883
P00746	Q92496	CFD	CFHR4	0.020702775853985503	loss	Correlation	Protein	Protein	NA	NA	0.0856495538422074	0.5871291591710829	0.4795295403101224	0.5004847296668222
P02768	P06727	ALB	APOA4	0.02025625247110512	loss	Correlation	Protein	Protein	NA	NA	0.08382914694616142	0.5871291591710829	0.47501605064548047	0.49564902520299536
P01024	P05155	C3	SERPING1	0.02008548102560034	gain	Correlation	Protein	Protein	NA	NA	-0.08313293812717575	0.5871291591710829	0.5115067528572071	0.49147191983089245
P01700	P01742	P01700	P01742	0.019232846829931653	gain	Correlation	Protein	Protein	NA	NA	-0.07965688014430482	0.5880517272460837	0.49593633489611094	0.4763502921901904
P00746	P07225	CFD	PROS1	0.01781064235859864	gain	Correlation	Protein	Protein	NA	NA	-0.07385877207994934	0.5901307108815165	0.6199742445718229	0.6051165044609008
P00734	P02649	F2	APOE	0.01586806095633264	gain	Correlation	Protein	Protein	NA	NA	-0.06593916760592565	0.5929381078782858	0.5190021482544229	0.5033182939323969
P00751	P08603	CFB	CFH	0.015327349775696025	gain	Correlation	Protein	Protein	NA	NA	-0.06373477159949358	0.5929381078782858	0.5434763623647269	0.5288542328978598
P06681	P07357	C2	C8A	0.01459851710682881	loss	Correlation	Protein	Protein	NA	NA	0.06076343332844744	0.5929381078782858	0.47770870417758127	0.4926679592579526
P01714	P05121	P01714	SERPINE1	0.014538762057640188	loss	Correlation	Protein	Protein	NA	NA	0.06051982121811441	0.5929381078782858	0.4323466244839045	0.44805719977801123
P01031	P07358	C5	C8B	0.014202298557198385	loss	Correlation	Protein	Protein	NA	NA	0.0591481114713124	0.5929381078782858	0.6683635123442315	0.6787677415057336
P02747	P20851	C1QC	C4BPB	0.013824266798356152	gain	Correlation	Protein	Protein	NA	NA	-0.05760693435247574	0.5929381078782858	0.4757596611871302	0.46128255644564103
P05154	P07358	SERPINA5	C8B	0.013610759447644854	gain	Correlation	Protein	Protein	NA	NA	-0.056736497845692686	0.5929381078782858	0.45435527216342614	0.4397376845957134
P01031	P08603	C5	CFH	0.012892969453738936	loss	Correlation	Protein	Protein	NA	NA	0.05381017885565412	0.5935728176355874	0.4595894934308914	0.4731473951638697
P01031	P07360	C5	C8G	0.01241574187948422	gain	Correlation	Protein	Protein	NA	NA	-0.05186459571160341	0.5937220175059986	0.685764370132186	0.67681594964732394
P01031	P12259	C5	F5	0.011423191704475286	gain	Correlation	Protein	Protein	NA	NA	-0.047818121881716816	0.5943069360345873	-0.5315882512029805	-0.5425441838470887
P01009	P10909	SERPINA1	CLU	0.011318051199066441	gain	Correlation	Protein	Protein	NA	NA	-0.047389480273151166	0.5943069360345873	0.6281820143110257	0.6188553617814652
P08648	P24158	ITGA5	PRTN3	0.009789630484546438	gain	Correlation	Protein	Protein	NA	NA	-0.041158344983385	0.5965619673729271	0.47366280000884897	0.4633187459133223
P05019	P07358	IGF1	C8B	0.009108851695664952	loss	Correlation	Protein	Protein	NA	NA	0.03838291496230216	0.5970005837488268	0.45639800999149205	0.4661276231537408
P02747	P04003	C1QC	C4BPA	0.008426961487863819	gain	Correlation	Protein	Protein	NA	NA	-0.03560295385786895	0.5970005837488268	0.5788148389167053	0.5711408001925793
P13987	P27918	CD59	CFP	0.0083554887272762	gain	Correlation	Protein	Protein	NA	NA	-0.03531157044718652	0.5970005837488268	0.5665033588979598	0.5587322468232512
A0A0C4DH25	P01780	A0A0C4DH25	P01780	0.005166026366726785	loss	Correlation	Protein	Protein	NA	NA	0.022308624804407956	0.6025547440063826	0.4378751047964636	0.44366294878349205
P05154	P07093	SERPINA5	SERPINE2	0.0034041409399339024	gain	Correlation	Protein	Protein	NA	NA	-0.015125689925864619	0.6049374562231075	0.45131541407886144	0.447428424240991
P01024	P07360	C3	C8G	0.003079600948655224	loss	Correlation	Protein	Protein	NA	NA	0.013802590485124533	0.6049374562231075	0.6524266269128519	0.6549718761952557
P12259	Q9BWP8	F5	COLEC11	0.0027410021908642816	gain	Correlation	Protein	Protein	NA	NA	-0.012422175623759139	0.6049374562231075	-0.4785880103285122	-0.48166590917568985
P07225	P20851	PROS1	C4BPB	0.0010549523826835206	loss	Correlation	Protein	Protein	NA	NA	0.005548410854509721	0.6074695961827775	0.7593520861014178	0.7601074837199211
P06681	P12259	C2	F5	0	loss	Correlation	Protein	Protein	NA	NA	0.001247532857821095	0.6087441414337501	-0.5272018076222866	-0.5269116876786564
ENSG00000197249	ENSG00000160255	SERPINA1	ITGB2	1	gain	Correlation	RNA	RNA	NA	NA	-5.787230508397598	3.756862271510195e-6	0.935334621545831	-0.1626496261336021
ENSG00000134830	ENSG00000160255	C5AR2	ITGB2	0.9777317082151796	gain	Correlation	RNA	RNA	NA	NA	-5.658360423206849	4.011844679560951e-6	0.9666988002018689	0.2138896159802576
ENSG00000161638	ENSG00000160255	ITGA5	ITGB2	0.9456526030417532	gain	Correlation	RNA	RNA	NA	NA	-5.472713627462934	7.756247030661799e-6	0.9795510613100321	0.4808666571014141
ENSG00000211662	ENSG00000160255	IGLV3-21	ITGB2	0.9135401604684231	loss	Correlation	RNA	RNA	NA	NA	5.286873902974993	1.595474606764307e-5	-0.8917166025349398	0.26562519019262154
ENSG00000197405	ENSG00000160255	C5AR1	ITGB2	0.9072010312017403	gain	Correlation	RNA	RNA	NA	NA	-5.250188371074902	1.595474606764307e-5	0.8942500793270883	-0.24287918594506047
ENSG00000203710	ENSG00000085265	CR1	FCN1	0.8976790538151512	gain	Correlation	RNA	RNA	NA	NA	-5.195083199611745	1.790570866767192e-5	0.9004244691277634	-0.19581794528691274
ENSG00000203710	ENSG00000160255	CR1	ITGB2	0.8840529106103789	gain	Correlation	RNA	RNA	NA	NA	-5.116226579059586	2.3379100149602408e-5	0.9208385575129626	-0.05288263217158408
ENSG00000169896	ENSG00000160255	ITGAM	ITGB2	0.8753160940385757	gain	Correlation	RNA	RNA	NA	NA	-5.065665255955686	2.670892720127897e-5	0.9411550640554659	0.11637177058102756
ENSG00000161638	ENSG00000142192	ITGA5	APP	0.8711774367329234	gain	Correlation	RNA	RNA	NA	NA	-5.041714199237528	2.691493491444257e-5	0.952200000592965	0.22734757690916615
ENSG00000126759	ENSG00000169896	CFP	ITGAM	0.8631715836976503	gain	Correlation	RNA	RNA	NA	NA	-4.995383076372345	3.082878346889072e-5	0.9423431414230208	0.14892098115519173
ENSG00000085265	ENSG00000211662	FCN1	IGLV3-21	0.8573859531941489	loss	Correlation	RNA	RNA	NA	NA	4.961900728329076	3.3318183386080886e-5	-0.8056088328975041	0.4489320901349518
ENSG00000197249	ENSG00000142192	SERPINA1	APP	0.8543120778034653	gain	Correlation	RNA	RNA	NA	NA	-4.94411173098294	3.346654228416444e-5	0.9151002724620726	-0.03398393318857271
ENSG00000085265	ENSG00000169896	FCN1	ITGAM	0.84932180062692	gain	Correlation	RNA	RNA	NA	NA	-4.915232216959991	3.581344458187062e-5	0.9141841997202819	-0.030293788319395096
ENSG00000085265	ENSG00000142192	FCN1	APP	0.8269240915945568	gain	Correlation	RNA	RNA	NA	NA	-4.785613173929227	6.39273997417283e-5	0.9418188596674266	0.20976214230584583
ENSG00000085265	ENSG00000197249	FCN1	SERPINA1	0.8188320425650361	gain	Correlation	RNA	RNA	NA	NA	-4.738783221372519	7.525495374670182e-5	0.8955934218843233	-0.07626196285057955
ENSG00000126759	ENSG00000134830	CFP	C5AR2	0.8105126133075417	gain	Correlation	RNA	RNA	NA	NA	-4.690637383895998	8.537818579115887e-5	0.9771138397509489	0.6163056715185506
ENSG00000241351	ENSG00000211662	IGKV3-11	IGLV3-21	0.8099847243296904	loss	Correlation	RNA	RNA	NA	NA	4.687582407869803	8.537818579115887e-5	-0.6425876858639032	0.6332669540555267
ENSG00000161638	ENSG00000211662	ITGA5	IGLV3-21	0.8031545525971996	loss	Correlation	RNA	RNA	NA	NA	4.648055136467982	9.609554128894796e-5	-0.8990482161276766	0.029451716094391053
ENSG00000211662	ENSG00000211653	IGLV3-21	IGLV1-40	0.801829235968628	loss	Correlation	RNA	RNA	NA	NA	4.640385321985617	9.609554128894796e-5	-0.47526827922107723	0.7519247346712463
ENSG00000211959	ENSG00000211964	IGHV4-39	IGHV3-48	0.7865183871546166	gain	Correlation	RNA	RNA	NA	NA	-4.551779046745891	1.3964044355579508e-4	0.9227647132375243	0.14070034203510767
ENSG00000142192	ENSG00000160255	APP	ITGB2	0.7779033912854576	gain	Correlation	RNA	RNA	NA	NA	-4.501922719089305	1.6836055656474763e-4	0.935203600323456	0.24371633378568935
ENSG00000211662	ENSG00000211666	IGLV3-21	IGLV2-14	0.7720938105831199	loss	Correlation	RNA	RNA	NA	NA	4.468301767501849	1.8815583044484802e-4	-0.47480821659989325	0.7271022679109523
ENSG00000085265	ENSG00000134830	FCN1	C5AR2	0.761690171403672	gain	Correlation	RNA	RNA	NA	NA	-4.408094281435801	2.3804964141694554e-4	0.91082181195317	0.11242442825225245
ENSG00000126759	ENSG00000211662	CFP	IGLV3-21	0.7570152334278584	loss	Correlation	RNA	RNA	NA	NA	4.381039684656391	2.5838571357028e-4	-0.8817426346937521	0.02716090408494417
ENSG00000120885	ENSG00000160255	CLU	ITGB2	0.7491385381550768	gain	Correlation	RNA	RNA	NA	NA	-4.335456017950673	3.0547482904273786e-4	0.8338878364519885	-0.19282485182716758
ENSG00000126759	ENSG00000197249	CFP	SERPINA1	0.744811050719111	gain	Correlation	RNA	RNA	NA	NA	-4.31041217175341	3.1606593242106335e-4	0.9204602182947121	0.2012750232516906
ENSG00000126759	ENSG00000142192	CFP	APP	0.7447921456189684	gain	Correlation	RNA	RNA	NA	NA	-4.310302764983935	3.1606593242106335e-4	0.9183203340799895	0.18800180745968587
ENSG00000239951	ENSG00000211662	IGKV3-20	IGLV3-21	0.7431091389963045	loss	Correlation	RNA	RNA	NA	NA	4.300562942597238	3.1606593242106335e-4	-0.4662689747182111	0.7061721082010178
ENSG00000211959	ENSG00000224373	IGHV4-39	IGHV4-59	0.7421723954253265	gain	Correlation	RNA	RNA	NA	NA	-4.295141861134846	3.1606593242106335e-4	0.8975933046193413	0.07649182271423564
ENSG00000169896	ENSG00000134830	ITGAM	C5AR2	0.7397502368522646	gain	Correlation	RNA	RNA	NA	NA	-4.281124450878494	3.2542812243034673e-4	0.9516180988152102	0.43828378875811375
ENSG00000197405	ENSG00000142192	C5AR1	APP	0.7381295646367497	gain	Correlation	RNA	RNA	NA	NA	-4.27174536744911	3.2847538734356673e-4	0.8689706767774277	-0.04662467423609499
ENSG00000085265	ENSG00000197405	FCN1	C5AR1	0.729619837647343	gain	Correlation	RNA	RNA	NA	NA	-4.22249824725364	3.9640642886867926e-4	0.8153411627118232	-0.21356367629787126
ENSG00000134830	ENSG00000142192	C5AR2	APP	0.7261906727647508	gain	Correlation	RNA	RNA	NA	NA	-4.202653134084518	4.197064040294005e-4	0.9189174354455539	0.22484448850940386
ENSG00000203710	ENSG00000126759	CR1	CFP	0.7177940890176266	gain	Correlation	RNA	RNA	NA	NA	-4.154060791516923	5.043701127332118e-4	0.9129689290210277	0.2045231902719644
ENSG00000000971	ENSG00000203710	CFH	CR1	0.7130166453047213	gain	Correlation	RNA	RNA	NA	NA	-4.126412978014866	5.527206073178358e-4	0.6379260232064975	-0.518329667232087
ENSG00000203710	ENSG00000142192	CR1	APP	0.706613780321754	gain	Correlation	RNA	RNA	NA	NA	-4.0893585975624624	6.308536451264217e-4	0.8996454970200991	0.1523707116119547
ENSG00000211662	ENSG00000142192	IGLV3-21	APP	0.7041226737960932	loss	Correlation	RNA	RNA	NA	NA	4.074942174727552	6.523344437360533e-4	-0.8674246856372423	-0.010433908608217565
ENSG00000161638	ENSG00000197249	ITGA5	SERPINA1	0.7030964750877506	gain	Correlation	RNA	RNA	NA	NA	-4.069003402402999	6.523344437360533e-4	0.9333942341268191	0.35738509344457253
ENSG00000224373	ENSG00000211662	IGHV4-59	IGLV3-21	0.7007363809573678	loss	Correlation	RNA	RNA	NA	NA	4.055345168777376	6.739165222111431e-4	-0.45857734794265037	0.6697719552524233
ENSG00000169896	ENSG00000142192	ITGAM	APP	0.6990234910702812	gain	Correlation	RNA	RNA	NA	NA	-4.04543240726858	6.855025915879138e-4	0.9008420524906867	0.172287636972825
ENSG00000211959	ENSG00000211967	IGHV4-39	IGHV3-53	0.6915919516392718	gain	Correlation	RNA	RNA	NA	NA	-4.002424926999014	8.028546913600482e-4	0.8814144528538688	0.09300548671174783
ENSG00000134830	ENSG00000197540	C5AR2	GZMM	0.6746462325793862	gain	Correlation	RNA	RNA	NA	NA	-3.904357402109	0.0011809992482119237	0.7321801756819712	-0.3129462795519986
ENSG00000244437	ENSG00000211662	IGKV3-15	IGLV3-21	0.6657091696298497	loss	Correlation	RNA	RNA	NA	NA	3.852637221917768	0.0014267452494650431	-0.3354329347714342	0.7121966284728649
ENSG00000161638	ENSG00000169896	ITGA5	ITGAM	0.6613758448360385	gain	Correlation	RNA	RNA	NA	NA	-3.8275595940182487	0.0015442797088634254	0.9229729674975427	0.3594427036152921
ENSG00000211662	ENSG00000211673	IGLV3-21	IGLV3-1	0.6602207651701143	loss	Correlation	RNA	RNA	NA	NA	3.820874967447511	0.0015474589264884476	-0.16823764427719626	0.7858493985134851
ENSG00000197540	ENSG00000211662	GZMM	IGLV3-21	0.6593944853460727	loss	Correlation	RNA	RNA	NA	NA	3.81609315695461	0.0015474589264884476	-0.6714013362520704	0.39313887759244287
ENSG00000120885	ENSG00000085265	CLU	FCN1	0.6584750642165853	gain	Correlation	RNA	RNA	NA	NA	-3.810772323168698	0.0015475098334778025	0.8021590987595907	-0.1218372227098886
ENSG00000000971	ENSG00000134830	CFH	C5AR2	0.6495062441391702	gain	Correlation	RNA	RNA	NA	NA	-3.7588683595146533	0.0018669282816008435	0.7207651366844271	-0.2923513643128755
ENSG00000198734	ENSG00000085265	F5	FCN1	0.6426469513097651	gain	Correlation	RNA	RNA	NA	NA	-3.719172559773234	0.002141621190268316	0.7479641322641657	-0.22533645699988314
ENSG00000240864	ENSG00000211662	IGKV1-16	IGLV3-21	0.6408351094773402	loss	Correlation	RNA	RNA	NA	NA	3.70868714789014	0.0021876242482399572	-0.40929641394695676	0.6407509307506598
ENSG00000211964	ENSG00000211662	IGHV3-48	IGLV3-21	0.6392128233442018	loss	Correlation	RNA	RNA	NA	NA	3.699298724467207	0.0022256382207651816	-0.3361378806500824	0.6865801691840573
ENSG00000126759	ENSG00000160255	CFP	ITGB2	0.6382123929683178	gain	Correlation	RNA	RNA	NA	NA	-3.693509077510296	0.002233164774837424	0.9621390394428426	0.6553447424211528
ENSG00000243466	ENSG00000211662	IGKV1-5	IGLV3-21	0.6362781996305514	loss	Correlation	RNA	RNA	NA	NA	3.682315598341712	0.002289539744182641	-0.377041452689158	0.6579070437016772
ENSG00000085265	ENSG00000259207	FCN1	ITGB3	0.6352149464998788	gain	Correlation	RNA	RNA	NA	NA	-3.6761623862833663	0.0023020134117332732	0.8333030886336159	0.015108177114852291
ENSG00000211949	ENSG00000211662	IGHV3-23	IGLV3-21	0.6266121483032028	loss	Correlation	RNA	RNA	NA	NA	3.6263766484639897	0.002733082709074864	-0.3789576759120498	0.6462696520179627
ENSG00000117335	ENSG00000197540	CD46	GZMM	0.6252060566119053	gain	Correlation	RNA	RNA	NA	NA	-3.618239376068132	0.002733082709074864	0.36487650419484036	-0.6541896447420519
ENSG00000117335	ENSG00000160255	CD46	ITGB2	0.6251120032082887	gain	Correlation	RNA	RNA	NA	NA	-3.6176950743204426	0.002733082709074864	0.783247269229117	-0.11073954788672596
ENSG00000120885	ENSG00000197540	CLU	GZMM	0.6244112985942354	gain	Correlation	RNA	RNA	NA	NA	-3.6136399871957012	0.002733082709074864	0.6685458494982613	-0.3412421597670519
ENSG00000198734	ENSG00000160255	F5	ITGB2	0.62147274316597	gain	Correlation	RNA	RNA	NA	NA	-3.5966341076231854	0.002868587560217705	0.7470954629804635	-0.18946479124148494
ENSG00000123843	ENSG00000278857	C4BPB	ENSG00000278857	0.6187271882410422	loss	Correlation	RNA	RNA	NA	NA	3.5807451521303126	0.0029980100273419947	-0.5762488989691716	0.4591124662214471
ENSG00000259207	ENSG00000160255	ITGB3	ITGB2	0.6170727746767308	gain	Correlation	RNA	RNA	NA	NA	-3.5711708022415225	0.00305880115409635	0.8104879609865961	-0.021478748074154713
ENSG00000126759	ENSG00000197405	CFP	C5AR1	0.6153418981507623	gain	Correlation	RNA	RNA	NA	NA	-3.5611539492421254	0.0031266595254100613	0.8900191124347986	0.26856038960193906
ENSG00000203710	ENSG00000197540	CR1	GZMM	0.6138241596437991	gain	Correlation	RNA	RNA	NA	NA	-3.552370559273122	0.0031270879229102076	0.5485373967554091	-0.48353752944030215
ENSG00000173372	ENSG00000211648	C1QA	IGLV1-47	0.6137939008143543	loss	Correlation	RNA	RNA	NA	NA	3.5521954466975365	0.0031270879229102076	-0.4920227106392799	0.540665727370465
ENSG00000197249	ENSG00000197540	SERPINA1	GZMM	0.6131887760005083	gain	Correlation	RNA	RNA	NA	NA	-3.5486934948161384	0.0031270879229102076	0.5712966519487378	-0.45679067859307637
ENSG00000120885	ENSG00000161638	CLU	ITGA5	0.6118482560101032	gain	Correlation	RNA	RNA	NA	NA	-3.540935696102491	0.003171692359339993	0.8691464993418213	0.1871514796114845
ENSG00000000971	ENSG00000169896	CFH	ITGAM	0.6027713856840113	gain	Correlation	RNA	RNA	NA	NA	-3.4884064287706247	0.0038076504814933596	0.6353445494245925	-0.35657215834696987
ENSG00000085265	ENSG00000005961	FCN1	ITGA2B	0.6000929869517962	gain	Correlation	RNA	RNA	NA	NA	-3.4729061166617883	0.003975149215031611	0.8147932345052912	0.022833030181817572
ENSG00000239951	ENSG00000211959	IGKV3-20	IGHV4-39	0.5992376154828813	gain	Correlation	RNA	RNA	NA	NA	-3.467955948272853	0.003990416127472231	0.837450075200031	0.09558571171468859
ENSG00000184500	ENSG00000197540	PROS1	GZMM	0.5963212733370667	gain	Correlation	RNA	RNA	NA	NA	-3.451078620437914	0.004129742739134357	0.6108855355413872	-0.3807431882416726
ENSG00000211938	ENSG00000211662	IGHV3-7	IGLV3-21	0.5963108494971086	loss	Correlation	RNA	RNA	NA	NA	3.4510182960467835	0.004129742739134357	-0.3797964221194286	0.6115666813022057
ENSG00000197405	ENSG00000197540	C5AR1	GZMM	0.5952532962339838	gain	Correlation	RNA	RNA	NA	NA	-3.444898070012852	0.004146379572799907	0.5818834139766771	-0.41692620957915283
ENSG00000176919	ENSG00000211962	C8G	IGHV1-46	0.5948262073774142	gain	Correlation	RNA	RNA	NA	NA	-3.4424264400440165	0.004146379572799907	0.5724142082532935	-0.42793758386811187
ENSG00000211662	ENSG00000211660	IGLV3-21	IGLV2-23	0.591357929832864	loss	Correlation	RNA	RNA	NA	NA	3.4223549757866625	0.004389411774649802	-0.08977353407188073	0.7665864983456336
ENSG00000085265	ENSG00000161638	FCN1	ITGA5	0.5908893455064623	gain	Correlation	RNA	RNA	NA	NA	-3.419643205047984	0.004389411774649802	0.9047150552062734	0.3769235097711454
ENSG00000085063	ENSG00000169896	CD59	ITGAM	0.5894653552130209	gain	Correlation	RNA	RNA	NA	NA	-3.4114023506438897	0.004456150340463935	0.824723576705811	0.07279523560323939
ENSG00000243290	ENSG00000169896	IGKV1-12	ITGAM	0.5889399448090148	gain	Correlation	RNA	RNA	NA	NA	-3.4083617185119484	0.004456150340463935	0.5376610446866713	-0.45947587933414247
ENSG00000106366	ENSG00000211959	SERPINE1	IGHV4-39	0.5881025211886212	gain	Correlation	RNA	RNA	NA	NA	-3.4035154171277333	0.0044778043448636335	0.7004443858588936	-0.22391453227746833
ENSG00000211959	ENSG00000211962	IGHV4-39	IGHV1-46	0.5791008647899966	gain	Correlation	RNA	RNA	NA	NA	-3.3514214245503875	0.005343113615130346	0.7982208111760217	0.01451708478147402
ENSG00000117335	ENSG00000085265	CD46	FCN1	0.5777710905690215	gain	Correlation	RNA	RNA	NA	NA	-3.343725813284043	0.005407933518206869	0.751818253563624	-0.09924155113012884
ENSG00000197249	ENSG00000134830	SERPINA1	C5AR2	0.5766839546924305	gain	Correlation	RNA	RNA	NA	NA	-3.3374343880420896	0.005407933518206869	0.9280238516076896	0.51483802285545055
ENSG00000211955	ENSG00000211662	IGHV3-33	IGLV3-21	0.5766407437149763	loss	Correlation	RNA	RNA	NA	NA	3.337184319361496	0.005407933518206869	-0.32159597552551394	0.6298460011575232
ENSG00000211662	ENSG00000278196	IGLV3-21	ENSG00000278196	0.5761541551297006	loss	Correlation	RNA	RNA	NA	NA	3.3343683551625682	0.005407933518206869	-0.19519641775128968	0.7043827983804352
ENSG00000173372	ENSG00000211662	C1QA	IGLV3-21	0.5738041528925063	loss	Correlation	RNA	RNA	NA	NA	3.320768524900235	0.005610851679911008	-0.45413766997472016	0.5222294106591572
ENSG00000153208	ENSG00000211662	MERTK	IGLV3-21	0.5720820909830615	loss	Correlation	RNA	RNA	NA	NA	3.310802683464424	0.0056998475018586936	-0.6875260903980167	0.21922616600161055
ENSG00000005961	ENSG00000160255	ITGA2B	ITGB2	0.5719075578329208	gain	Correlation	RNA	RNA	NA	NA	-3.30979263284426	0.0056998475018586936	0.7873103215106433	-0.0014502938190896833
ENSG00000177455	ENSG00000211662	CD19	IGLV3-21	0.5657275140092479	gain	Correlation	RNA	RNA	NA	NA	-3.274027753268621	0.006343748084483081	0.7326394094836572	-0.1192783278715752
ENSG00000211956	ENSG00000211959	IGHV4-34	IGHV4-39	0.5655157676150847	gain	Correlation	RNA	RNA	NA	NA	-3.272802343788706	0.006343748084483081	0.8665785271783182	0.2592637045145725
ENSG00000184500	ENSG00000085265	PROS1	FCN1	0.565036189926054	gain	Correlation	RNA	RNA	NA	NA	-3.2700269527421817	0.006343748084483081	0.7878842790975301	0.01286535378791314
ENSG00000005961	ENSG00000197540	ITGA2B	GZMM	0.563559570801741	gain	Correlation	RNA	RNA	NA	NA	-3.261481527067716	0.006465444133806962	0.641100978148655	-0.28229092864005434
ENSG00000000971	ENSG00000197249	CFH	SERPINA1	0.5627286533507676	gain	Correlation	RNA	RNA	NA	NA	-3.256672877902879	0.0065037041007019614	0.5563112585705348	-0.3979297567073369
ENSG00000203710	ENSG00000161638	CR1	ITGA5	0.5618333822286931	gain	Correlation	RNA	RNA	NA	NA	-3.2514918039846177	0.006551416745824743	0.8954359118837751	0.3814097081662969
ENSG00000134830	ENSG00000211662	C5AR2	IGLV3-21	0.5608335049661212	loss	Correlation	RNA	RNA	NA	NA	3.2457053579808983	0.006614143044777144	-0.8828101851899499	-0.33036014392530205
ENSG00000000971	ENSG00000211662	CFH	IGLV3-21	0.5597655797113351	loss	Correlation	RNA	RNA	NA	NA	3.2395251076100346	0.0066872612255967304	-0.6388719376904661	0.27925598142444114
ENSG00000163661	ENSG00000211662	PTX3	IGLV3-21	0.5565000082383561	loss	Correlation	RNA	RNA	NA	NA	3.2206267350727145	0.006983750372096089	-0.7994826026093718	-0.06004939783802681
ENSG00000085063	ENSG00000197540	CD59	GZMM	0.5558825294935746	gain	Correlation	RNA	RNA	NA	NA	-3.217053289062019	0.006983750372096089	0.6673669207194864	-0.2259560937411907
ENSG00000244116	ENSG00000197766	IGKV2-28	CFD	0.5555428523573671	gain	Correlation	RNA	RNA	NA	NA	-3.215087524381755	0.006983750372096089	0.6774874442126169	-0.20774759070403132
ENSG00000239951	ENSG00000211956	IGKV3-20	IGHV4-34	0.5542089416822711	gain	Correlation	RNA	RNA	NA	NA	-3.207367974808866	0.006983750372096089	0.9195904721536158	0.503199747089445
ENSG00000196415	ENSG00000211648	PRTN3	IGLV1-47	0.5542051998760797	gain	Correlation	RNA	RNA	NA	NA	-3.2073463203915766	0.006983750372096089	0.7544393869572208	-0.04955759562591551
ENSG00000085063	ENSG00000197766	CD59	CFD	0.5539290317482878	gain	Correlation	RNA	RNA	NA	NA	-3.2057480922697508	0.006983750372096089	0.8617034045873685	0.26144543218113125
ENSG00000211956	ENSG00000169896	IGHV4-34	ITGAM	0.5532223865468991	gain	Correlation	RNA	RNA	NA	NA	-3.20165862603756	0.006983750372096089	0.43845138448825877	-0.5084485470936191
ENSG00000242076	ENSG00000278196	IGKV1-33	ENSG00000278196	0.5530476955572836	gain	Correlation	RNA	RNA	NA	NA	-3.200647661975685	0.006983750372096089	0.8532807464287028	0.23310866208252398
ENSG00000198734	ENSG00000240864	F5	IGKV1-16	0.5528651006048161	gain	Correlation	RNA	RNA	NA	NA	-3.199590956445361	0.006983750372096089	0.39140931636901527	-0.5489087520883965
ENSG00000211598	ENSG00000211662	IGKV4-1	IGLV3-21	0.5523135113663741	loss	Correlation	RNA	RNA	NA	NA	3.1963988233066716	0.006983750372096089	-0.26192133220299074	0.6417146384731081
ENSG00000211934	ENSG00000211662	IGHV1-2	IGLV3-21	0.5520947549923575	loss	Correlation	RNA	RNA	NA	NA	3.195132845977654	0.006983750372096089	-0.34002924756226627	0.5880762863739583
ENSG00000211949	ENSG00000211959	IGHV3-23	IGHV4-39	0.5516566044464323	gain	Correlation	RNA	RNA	NA	NA	-3.192597200283526	0.006983750372096089	0.8306822829297735	0.16089385701178785
ENSG00000000971	ENSG00000117335	CFH	CD46	0.5478632806111351	gain	Correlation	RNA	RNA	NA	NA	-3.1706446423354544	0.007463208939708737	0.5982707526122328	-0.3189798172989925
ENSG00000240864	ENSG00000211668	IGKV1-16	IGLV2-11	0.5461379158462631	gain	Correlation	RNA	RNA	NA	NA	-3.1606596867590353	0.007652299356067145	0.955260932714109	0.7018669101117107
ENSG00000120885	ENSG00000142192	CLU	APP	0.545629548578538	gain	Correlation	RNA	RNA	NA	NA	-3.1577176859206686	0.007659025993509272	0.8607441317408708	0.2723601834134233
ENSG00000163661	ENSG00000197249	PTX3	SERPINA1	0.5445856610076677	gain	Correlation	RNA	RNA	NA	NA	-3.151676545383822	0.007748170958956964	0.6850434630870235	-0.1744927134098127
ENSG00000241351	ENSG00000211959	IGKV3-11	IGHV4-39	0.5434386930893311	gain	Correlation	RNA	RNA	NA	NA	-3.145038862764275	0.0077721271124935685	0.8102538851356722	0.11454735690206483
ENSG00000203710	ENSG00000211666	CR1	IGLV2-14	0.5432488427793501	gain	Correlation	RNA	RNA	NA	NA	-3.1439401693459765	0.0077721271124935685	0.4193349586433661	-0.5120296695417719
ENSG00000126759	ENSG00000120885	CFP	CLU	0.5430703250958149	gain	Correlation	RNA	RNA	NA	NA	-3.1429070596082584	0.0077721271124935685	0.7876660129587743	0.05317371182286982
ENSG00000259207	ENSG00000197540	ITGB3	GZMM	0.5422252078932351	gain	Correlation	RNA	RNA	NA	NA	-3.138016234261392	0.007790961120492971	0.5658934482655865	-0.35311072793944315
ENSG00000161638	ENSG00000197405	ITGA5	C5AR1	0.5420596859087474	gain	Correlation	RNA	RNA	NA	NA	-3.137058332665347	0.007790961120492971	0.9053684810302869	0.4550687734613001
ENSG00000197249	ENSG00000211662	SERPINA1	IGLV3-21	0.5413658580719505	loss	Correlation	RNA	RNA	NA	NA	3.133043042525459	0.007830245706387153	-0.8539026955764354	-0.2557307208127064
ENSG00000184500	ENSG00000160255	PROS1	ITGB2	0.540508021359042	gain	Correlation	RNA	RNA	NA	NA	-3.1280786073842046	0.007886106319629294	0.7589700514049786	-0.013472037413691226
ENSG00000240864	ENSG00000197405	IGKV1-16	C5AR1	0.5401371380835375	gain	Correlation	RNA	RNA	NA	NA	-3.1259322478981724	0.007886106319629294	0.5255541162375288	-0.39910194252054626
ENSG00000161638	ENSG00000197540	ITGA5	GZMM	0.5387314049914932	gain	Correlation	RNA	RNA	NA	NA	-3.1177970507722437	0.00803892687380107	0.7809015204195077	0.04370556795745031
ENSG00000211662	ENSG00000211663	IGLV3-21	IGLV3-19	0.5382670554526835	loss	Correlation	RNA	RNA	NA	NA	3.115109787411276	0.008044923910598066	-0.16619926752347913	0.6833237007088964
ENSG00000116962	ENSG00000153208	NID1	MERTK	0.5325088491478556	gain	Correlation	RNA	RNA	NA	NA	-3.081786147492253	0.008928081295420932	0.8511729412708394	0.2618067619905061
ENSG00000106804	ENSG00000211964	C5	IGHV3-48	0.531467724977298	loss	Correlation	RNA	RNA	NA	NA	3.0757609991849475	0.008964763581881882	-0.736147995532455	0.04835200424872649
ENSG00000085265	ENSG00000100985	FCN1	MMP9	0.5314537528900434	gain	Correlation	RNA	RNA	NA	NA	-3.0756801405321066	0.008964763581881882	0.6818709155989349	-0.15648280267025794
ENSG00000244437	ENSG00000120885	IGKV3-15	CLU	0.5286008439503274	gain	Correlation	RNA	RNA	NA	NA	-3.0591699105757493	0.009397512869879582	0.6825288930924509	-0.15008952383267854
ENSG00000009724	ENSG00000196352	MASP2	CD55	0.527820798172576	loss	Correlation	RNA	RNA	NA	NA	3.054655663735314	0.00946378709390232	-0.6184036646992909	0.2554134020053125
ENSG00000155659	ENSG00000160255	VSIG4	ITGB2	0.5271824635900542	gain	Correlation	RNA	RNA	NA	NA	-3.050961521731756	0.009504963834594028	0.8110423791110839	0.14658187382138585
ENSG00000211934	ENSG00000100985	IGHV1-2	MMP9	0.5250324197757991	gain	Correlation	RNA	RNA	NA	NA	-3.038518882117353	0.009755841848436727	0.5724727724665943	-0.31602256748574753
ENSG00000240382	ENSG00000211662	IGKV1-17	IGLV3-21	0.5250099149925433	loss	Correlation	RNA	RNA	NA	NA	3.0383886434190557	0.009755841848436727	-0.2848273181112553	0.595048327113322
ENSG00000173372	ENSG00000149131	C1QA	SERPING1	0.5221290485089446	gain	Correlation	RNA	RNA	NA	NA	-3.0217166187863613	0.010096151965718224	0.7833711320528067	0.08085555687655605
ENSG00000198734	ENSG00000126759	F5	CFP	0.5219332487613584	gain	Correlation	RNA	RNA	NA	NA	-3.0205834950427177	0.010096151965718224	0.7998558530412557	0.12491588001254901
ENSG00000198734	ENSG00000197540	F5	GZMM	0.5216767867313427	gain	Correlation	RNA	RNA	NA	NA	-3.019099309188873	0.010096151965718224	0.33789440356893496	-0.5514403649011043
ENSG00000243290	ENSG00000211662	IGKV1-12	IGLV3-21	0.5216131600241497	loss	Correlation	RNA	RNA	NA	NA	3.0187310914892134	0.010096151965718224	-0.2592885761733094	0.6086021924704561
ENSG00000117335	ENSG00000142192	CD46	APP	0.5191105351538705	gain	Correlation	RNA	RNA	NA	NA	-3.0042480101936277	0.010509832353033275	0.731554719023881	-0.035301546857635244
ENSG00000155659	ENSG00000142192	VSIG4	APP	0.5185734569251755	gain	Correlation	RNA	RNA	NA	NA	-3.00113985453648	0.01053847374083464	0.7670962918775264	0.04682035913370999
ENSG00000153208	ENSG00000197249	MERTK	SERPINA1	0.5172378413893461	gain	Correlation	RNA	RNA	NA	NA	-2.99341043866805	0.01072904563078404	0.6977271068377432	-0.10069033866192835
ENSG00000185245	ENSG00000179218	GP1BA	CALR	0.5146995083676039	loss	Correlation	RNA	RNA	NA	NA	2.978720708718607	0.011155150024199348	-0.7000547828553414	0.09149569937339908
ENSG00000161638	ENSG00000259207	ITGA5	ITGB3	0.5144021060059056	gain	Correlation	RNA	RNA	NA	NA	-2.976999594766161	0.011155150024199348	0.8302028047783133	0.22620161502035918
ENSG00000123838	ENSG00000211892	C4BPA	IGHG4	0.5133529362715558	loss	Correlation	RNA	RNA	NA	NA	2.9709278855236323	0.01128174339470867	-0.7929096100097226	-0.12195878449543268
ENSG00000197766	ENSG00000211662	CFD	IGLV3-21	0.5127900383448312	loss	Correlation	RNA	RNA	NA	NA	2.967670307238254	0.01128174339470867	-0.5959686671182183	0.26244282271203945
ENSG00000211941	ENSG00000211662	IGHV3-11	IGLV3-21	0.5126542104873651	loss	Correlation	RNA	RNA	NA	NA	2.9668842501966064	0.01128174339470867	-0.23455935970522848	0.6146371013454547
ENSG00000211959	ENSG00000211973	IGHV4-39	IGHV1-69	0.510383530915468	gain	Correlation	RNA	RNA	NA	NA	-2.953743472596828	0.011689913939704494	0.7796735831877799	0.09314923223597768
ENSG00000244116	ENSG00000211959	IGKV2-28	IGHV4-39	0.5093583307018261	gain	Correlation	RNA	RNA	NA	NA	-2.947810478717179	0.011832697163225332	0.7503099003107286	0.024451880063598545
ENSG00000120885	ENSG00000211666	CLU	IGLV2-14	0.508932990024296	gain	Correlation	RNA	RNA	NA	NA	-2.945348965733692	0.011843845410533833	0.5858839630394047	-0.27016231845185745
ENSG00000163661	ENSG00000197405	PTX3	C5AR1	0.5084443881170199	gain	Correlation	RNA	RNA	NA	NA	-2.942521350125657	0.011869544419972145	0.6607410022099062	-0.15218476682706591
ENSG00000203710	ENSG00000085063	CR1	CD59	0.5068686190952005	gain	Correlation	RNA	RNA	NA	NA	-2.933402128496757	0.012139558605898024	0.8634902861380234	0.34727163222993246
ENSG00000211625	ENSG00000211959	IGKV3D-20	IGHV4-39	0.5052325819935503	gain	Correlation	RNA	RNA	NA	NA	-2.9239341260697085	0.012429267658093332	0.7702687544245324	0.07930263339564722
ENSG00000211662	ENSG00000211668	IGLV3-21	IGLV2-11	0.504294415633793	loss	Correlation	RNA	RNA	NA	NA	2.9185048107062626	0.012561743861327438	-0.26383301929206665	0.5846816557435807
ENSG00000197249	ENSG00000169896	SERPINA1	ITGAM	0.5038545384504614	gain	Correlation	RNA	RNA	NA	NA	-2.9159591726915832	0.01257912049565347	0.9257600912504467	0.5972982213033233
ENSG00000241351	ENSG00000197405	IGKV3-11	C5AR1	0.5019594286192632	gain	Correlation	RNA	RNA	NA	NA	-2.904991875884434	0.012940990966083057	0.6540936895674553	-0.15181623292748395
ENSG00000174175	ENSG00000196415	SELP	PRTN3	0.5012829466734836	loss	Correlation	RNA	RNA	NA	NA	2.9010769691271023	0.013016420415878553	-0.5524281307160265	0.30251847100697293
ENSG00000005961	ENSG00000211666	ITGA2B	IGLV2-14	0.5005996443345969	gain	Correlation	RNA	RNA	NA	NA	-2.897122591688803	0.013094332982724033	0.5135581776489823	-0.3499043050656427
ENSG00000196352	ENSG00000085265	CD55	FCN1	0.4995299075143996	gain	Correlation	RNA	RNA	NA	NA	-2.8909318575057488	0.013267202416101916	0.7294147724242172	-0.0034162647982067217
ENSG00000155659	ENSG00000085265	VSIG4	FCN1	0.49881513237398406	gain	Correlation	RNA	RNA	NA	NA	-2.8867953420456645	0.013355011877048179	0.7699349797756692	0.09036099863735794
ENSG00000126759	ENSG00000259207	CFP	ITGB3	0.4982014282737545	gain	Correlation	RNA	RNA	NA	NA	-2.883243740492985	0.013418824285208908	0.7983824899116042	0.16421842874982576
ENSG00000155659	ENSG00000211662	VSIG4	IGLV3-21	0.49623120452072	loss	Correlation	RNA	RNA	NA	NA	2.871841747679532	0.01382287589649733	-0.8359638890065345	-0.27556327172003453
ENSG00000085063	ENSG00000160255	CD59	ITGB2	0.4951869049954058	gain	Correlation	RNA	RNA	NA	NA	-2.8657982230979275	0.013999201892035256	0.8284667948824254	0.25469707363572347
ENSG00000197766	ENSG00000197405	CFD	C5AR1	0.49397819670925247	gain	Correlation	RNA	RNA	NA	NA	-2.8588032393195344	0.014220472466933122	0.6829465927308443	-0.08571984865902227
ENSG00000106804	ENSG00000224373	C5	IGHV4-59	0.4924954057055863	loss	Correlation	RNA	RNA	NA	NA	2.85022209601456	0.014517411876357293	-0.6259860223969678	0.18097925552175848
ENSG00000244437	ENSG00000005961	IGKV3-15	ITGA2B	0.491997739522457	gain	Correlation	RNA	RNA	NA	NA	-2.847342024025376	0.014557283015410491	0.6000622055042032	-0.2199574580324435
ENSG00000244437	ENSG00000211653	IGKV3-15	IGLV1-40	0.48963406120079156	loss	Correlation	RNA	RNA	NA	NA	2.8336630481245755	0.015007266232136251	0.338320654743988	0.8523399108365037
ENSG00000134830	ENSG00000211666	C5AR2	IGLV2-14	0.48959199740010106	gain	Correlation	RNA	RNA	NA	NA	-2.8334196183352227	0.015007266232136251	0.569590452006154	-0.259391879890252
ENSG00000203710	ENSG00000163661	CR1	PTX3	0.48928891617596826	gain	Correlation	RNA	RNA	NA	NA	-2.831665639918237	0.015007266232136251	0.7156982111802157	-0.013037644270736747
ENSG00000184500	ENSG00000161638	PROS1	ITGA5	0.4876329131480829	gain	Correlation	RNA	RNA	NA	NA	-2.822082091555304	0.015368300179195257	0.7581497135724469	0.08293624627935907
ENSG00000085063	ENSG00000100985	CD59	MMP9	0.4860037542518761	gain	Correlation	RNA	RNA	NA	NA	-2.812653894378251	0.015729676860309606	0.7141465336237385	-0.010090092141259211
ENSG00000184500	ENSG00000211959	PROS1	IGHV4-39	0.48369046691739176	gain	Correlation	RNA	RNA	NA	NA	-2.799266538996601	0.016297569749979667	0.26333776139894316	-0.5592105348681825
ENSG00000163661	ENSG00000211892	PTX3	IGHG4	0.4825708582843104	loss	Correlation	RNA	RNA	NA	NA	2.792787188837203	0.01652744105615355	-0.5400256449403505	0.28681940677918855
ENSG00000161638	ENSG00000134830	ITGA5	C5AR2	0.4815791207549612	gain	Correlation	RNA	RNA	NA	NA	-2.7870478487419192	0.01666066509996887	0.9453736251583751	0.710852687130416
ENSG00000259207	ENSG00000142192	ITGB3	APP	0.48144854878117876	gain	Correlation	RNA	RNA	NA	NA	-2.7862922083206665	0.01666066509996887	0.8967929698193001	0.5067848247131871
ENSG00000211598	ENSG00000211959	IGKV4-1	IGHV4-39	0.4811190455790528	gain	Correlation	RNA	RNA	NA	NA	-2.784385321787163	0.01666066509996887	0.7752898346032631	0.13602197907315094
ENSG00000126759	ENSG00000005961	CFP	ITGA2B	0.4795085295185414	gain	Correlation	RNA	RNA	NA	NA	-2.7750650136142365	0.016970377658700322	0.7958633857615975	0.19125892989453908
ENSG00000198734	ENSG00000243466	F5	IGKV1-5	0.47937088515288717	gain	Correlation	RNA	RNA	NA	NA	-2.7742684441557754	0.016970377658700322	0.3288631075769225	-0.5018477345694865
ENSG00000169896	ENSG00000197540	ITGAM	GZMM	0.4786979814068012	gain	Correlation	RNA	RNA	NA	NA	-2.7703742449993594	0.016970377658700322	0.6249696581521539	-0.15762778687129314
ENSG00000198734	ENSG00000211666	F5	IGLV2-14	0.4785719748665337	gain	Correlation	RNA	RNA	NA	NA	-2.7696450254554548	0.016970377658700322	0.2890359328484352	-0.532997658535085
ENSG00000173372	ENSG00000211668	C1QA	IGLV2-11	0.4784419741663798	loss	Correlation	RNA	RNA	NA	NA	2.7688926910839826	0.016970377658700322	-0.24120826741500379	0.5686586197746502
ENSG00000184500	ENSG00000126759	PROS1	CFP	0.4781240277202803	gain	Correlation	RNA	RNA	NA	NA	-2.7670526853039763	0.016970377658700322	0.7742578511245225	0.13896471937890736
ENSG00000085063	ENSG00000142192	CD59	APP	0.47677437199899625	gain	Correlation	RNA	RNA	NA	NA	-2.7592420166877774	0.017282636046908287	0.7147692606453883	0.008380252793937164
ENSG00000203710	ENSG00000243290	CR1	IGKV1-12	0.47574818873282976	gain	Correlation	RNA	RNA	NA	NA	-2.753303333729512	0.01749988640269233	0.5210547500050691	-0.29933449851270183
ENSG00000203710	ENSG00000240864	CR1	IGKV1-16	0.4746190827124846	gain	Correlation	RNA	RNA	NA	NA	-2.746769020705535	0.017752068306234946	0.3474596484073582	-0.47917988064480804
ENSG00000278857	ENSG00000197540	ENSG00000278857	GZMM	0.473828059074395	gain	Correlation	RNA	RNA	NA	NA	-2.742191243271435	0.017898905859006217	0.5809305789895574	-0.21568929690985383
ENSG00000000971	ENSG00000100985	CFH	MMP9	0.47351787596551315	gain	Correlation	RNA	RNA	NA	NA	-2.740396165137351	0.017898905859006217	0.34418878119958324	-0.48046009108227533
ENSG00000197540	ENSG00000211666	GZMM	IGLV2-14	0.46918862177296644	gain	Correlation	RNA	RNA	NA	NA	-2.715342094443603	0.019204571897674348	0.8747358507949419	0.44507992284716785
ENSG00000106366	ENSG00000160255	SERPINE1	ITGB2	0.4688132968461198	gain	Correlation	RNA	RNA	NA	NA	-2.7131700304270034	0.019224700043199417	0.5218001860950932	-0.2865848752836974
ENSG00000185245	ENSG00000160255	GP1BA	ITGB2	0.46840978177372106	gain	Correlation	RNA	RNA	NA	NA	-2.7108348256318506	0.019254817865820558	0.29690021354226404	-0.512992929589043
ENSG00000211964	ENSG00000197405	IGHV3-48	C5AR1	0.4678594566168316	gain	Correlation	RNA	RNA	NA	NA	-2.7076500079306878	0.019263338765154348	0.5439725985574614	-0.25625292937339206
ENSG00000211956	ENSG00000197405	IGHV4-34	C5AR1	0.46776124591643026	gain	Correlation	RNA	RNA	NA	NA	-2.7070816472567008	0.019263338765154348	0.5809653772982271	-0.20483360366867379
ENSG00000211967	ENSG00000211662	IGHV3-53	IGLV3-21	0.4672475960983059	loss	Correlation	RNA	RNA	NA	NA	2.7041090754734882	0.019332025215635724	-0.2605814326433493	0.5398912460611461
ENSG00000153208	ENSG00000169896	MERTK	ITGAM	0.46647331370799394	gain	Correlation	RNA	RNA	NA	NA	-2.6996281822570083	0.019453837285288086	0.5889609037527553	-0.19084861181926846
ENSG00000203710	ENSG00000169896	CR1	ITGAM	0.4661057150075341	gain	Correlation	RNA	RNA	NA	NA	-2.697500831120153	0.019453837285288086	0.9407466887247019	0.7043578162145826
ENSG00000239951	ENSG00000197405	IGKV3-20	C5AR1	0.4659668236900206	gain	Correlation	RNA	RNA	NA	NA	-2.696697045356378	0.019453837285288086	0.6114817540848856	-0.15578396731177863
ENSG00000197405	ENSG00000211662	C5AR1	IGLV3-21	0.4644042435416033	loss	Correlation	RNA	RNA	NA	NA	2.687654149799334	0.019849433297415765	-0.844102325505531	-0.3538503371974488
ENSG00000161638	ENSG00000005961	ITGA5	ITGA2B	0.464199831440139	gain	Correlation	RNA	RNA	NA	NA	-2.6864711850176493	0.019849433297415765	0.8005804754370153	0.23093042907343123
ENSG00000203710	ENSG00000241351	CR1	IGKV3-11	0.46282474223009085	gain	Correlation	RNA	RNA	NA	NA	-2.678513328826606	0.020221472121782484	0.5293941958944623	-0.26658985889301573
ENSG00000244116	ENSG00000197540	IGKV2-28	GZMM	0.4621510796998799	gain	Correlation	RNA	RNA	NA	NA	-2.6746147384678576	0.0202368496177471	0.5573671601020976	-0.22814451697228907
ENSG00000000971	ENSG00000161638	CFH	ITGA5	0.4619321617995282	gain	Correlation	RNA	RNA	NA	NA	-2.673347826360691	0.0202368496177471	0.725997155933061	0.059312227141550794
ENSG00000197540	ENSG00000142192	GZMM	APP	0.4616155964166769	gain	Correlation	RNA	RNA	NA	NA	-2.6715158130095684	0.0202368496177471	0.6666321718587702	-0.05552499089527037
ENSG00000211598	ENSG00000169896	IGKV4-1	ITGAM	0.46158618647067956	gain	Correlation	RNA	RNA	NA	NA	-2.671345613055178	0.0202368496177471	0.3540410843307039	-0.45431784041485934
ENSG00000197249	ENSG00000177455	SERPINA1	CD19	0.45998699596879483	loss	Correlation	RNA	RNA	NA	NA	2.6620908476602585	0.020696217141174644	-0.7222583347001671	-0.055090154632895745
ENSG00000211938	ENSG00000197405	IGHV3-7	C5AR1	0.45699945870797254	gain	Correlation	RNA	RNA	NA	NA	-2.64480150256666	0.021674066244136644	0.5671623742579937	-0.20534574988601903
ENSG00000244437	ENSG00000211959	IGKV3-15	IGHV4-39	0.45558350360951505	gain	Correlation	RNA	RNA	NA	NA	-2.636607149091874	0.022093048032140943	0.7871931251009295	0.21175685513256892
ENSG00000153208	ENSG00000163661	MERTK	PTX3	0.454868341060976	gain	Correlation	RNA	RNA	NA	NA	-2.6324683916404252	0.022237565373011144	0.7609747793733997	0.1497270944599375
ENSG00000153208	ENSG00000197405	MERTK	C5AR1	0.45461420075506637	gain	Correlation	RNA	RNA	NA	NA	-2.630997641966878	0.022237565373011144	0.6115855618248048	-0.13491395175826568
ENSG00000120885	ENSG00000197766	CLU	CFD	0.4537255992745553	gain	Correlation	RNA	RNA	NA	NA	-2.625855166306839	0.022464573087081892	0.7048741071426697	0.0313758510607737
ENSG00000243466	ENSG00000211648	IGKV1-5	IGLV1-47	0.4532523672630617	loss	Correlation	RNA	RNA	NA	NA	2.6231164986880797	0.022534405968093488	0.3728923557004612	0.8444350956872245
ENSG00000124107	ENSG00000197540	SLPI	GZMM	0.45276053318591536	gain	Correlation	RNA	RNA	NA	NA	-2.6202701780078033	0.022611986869301368	0.5328218124282456	-0.24459928918670315
ENSG00000126759	ENSG00000100985	CFP	MMP9	0.4518392642083769	gain	Correlation	RNA	RNA	NA	NA	-2.614938650436393	0.02285597293520301	0.7256147160926131	0.07722764772801015
ENSG00000198734	ENSG00000163661	F5	PTX3	0.4495900321674999	gain	Correlation	RNA	RNA	NA	NA	-2.6019219930509725	0.023626714132169966	0.6472078859481464	-0.06724889394741482
ENSG00000120885	ENSG00000169896	CLU	ITGAM	0.4490988438688733	gain	Correlation	RNA	RNA	NA	NA	-2.599079409591928	0.02370818046721905	0.8321420245108048	0.34358100024666927
ENSG00000243466	ENSG00000211959	IGKV1-5	IGHV4-39	0.448366462056984	gain	Correlation	RNA	RNA	NA	NA	-2.594841001572025	0.023887135332738764	0.7722116877814293	0.18797194655906443
ENSG00000203710	ENSG00000153208	CR1	MERTK	0.447907889455712	gain	Correlation	RNA	RNA	NA	NA	-2.5921871702515484	0.023897986679915904	0.6512752109181993	-0.057122585554691976
ENSG00000117335	ENSG00000153208	CD46	MERTK	0.44777079846519974	gain	Correlation	RNA	RNA	NA	NA	-2.591393803261529	0.023897986679915904	0.6091102125110255	-0.12625654991361537
ENSG00000000971	ENSG00000120885	CFH	CLU	0.443440356194519	gain	Correlation	RNA	RNA	NA	NA	-2.566332856973917	0.025574304711414524	0.594766630078974	-0.14042578539901437
ENSG00000243466	ENSG00000197405	IGKV1-5	C5AR1	0.4426154918456255	gain	Correlation	RNA	RNA	NA	NA	-2.561559238056943	0.02578325697131215	0.5275197637035972	-0.2337288727645398
ENSG00000211941	ENSG00000211959	IGHV3-11	IGHV4-39	0.44238628026680366	gain	Correlation	RNA	RNA	NA	NA	-2.560232754823523	0.02578325697131215	0.6635818722632242	-0.02521333287021136
ENSG00000203710	ENSG00000197766	CR1	CFD	0.44158809798311294	gain	Correlation	RNA	RNA	NA	NA	-2.5556135491884016	0.0260059250251575	0.7146037384626203	0.07347864240934579
ENSG00000169896	ENSG00000197405	ITGAM	C5AR1	0.44043451795309824	gain	Correlation	RNA	RNA	NA	NA	-2.5489376012450715	0.026352838569998586	0.9131153637160676	0.6201108563094127
ENSG00000211959	ENSG00000211938	IGHV4-39	IGHV3-7	0.44023011806260937	gain	Correlation	RNA	RNA	NA	NA	-2.5477547071302102	0.026352838569998586	0.7234818528872271	0.09424473343410937
ENSG00000106366	ENSG00000211962	SERPINE1	IGHV1-46	0.439326296545919	gain	Correlation	RNA	RNA	NA	NA	-2.542524150741843	0.02662729715907469	0.7224291140372047	0.0937281465504072
ENSG00000198734	ENSG00000142192	F5	APP	0.438523342268472	gain	Correlation	RNA	RNA	NA	NA	-2.53787732883297	0.02685968131585545	0.7822589528832564	0.22978106868387302
ENSG00000000971	ENSG00000085063	CFH	CD59	0.4379748809661626	gain	Correlation	RNA	RNA	NA	NA	-2.5347032975495907	0.026980494166581503	0.5847307052251852	-0.14552305953181438
ENSG00000106804	ENSG00000211967	C5	IGHV3-53	0.4370120417312888	loss	Correlation	RNA	RNA	NA	NA	2.529131196401367	0.027030921248092785	-0.6695150125883232	0.004526957583241724
ENSG00000198734	ENSG00000211653	F5	IGLV1-40	0.4368832384830002	gain	Correlation	RNA	RNA	NA	NA	-2.528385791871006	0.027030921248092785	0.3122048674453805	-0.4551398210123119
ENSG00000106366	ENSG00000211938	SERPINE1	IGHV3-7	0.43674626493275154	gain	Correlation	RNA	RNA	NA	NA	-2.5275931045261486	0.027030921248092785	0.7983665647736873	0.2730864944384057
ENSG00000000971	ENSG00000198734	CFH	F5	0.43601792451070026	gain	Correlation	RNA	RNA	NA	NA	-2.523378084660925	0.027030921248092785	0.5439291599739754	-0.20008319924477683
ENSG00000211959	ENSG00000259207	IGHV4-39	ITGB3	0.43585901986514985	gain	Correlation	RNA	RNA	NA	NA	-2.5224584786396296	0.027030921248092785	0.2343495931368734	-0.5178921712701621
ENSG00000211955	ENSG00000211959	IGHV3-33	IGHV4-39	0.4356326214622987	gain	Correlation	RNA	RNA	NA	NA	-2.5211482756952632	0.027030921248092785	0.7639819989153711	0.19149672875283866
ENSG00000158874	ENSG00000167601	APOA2	AXL	0.4355106660969118	gain	Correlation	RNA	RNA	NA	NA	-2.520442500933609	0.027030921248092785	0.8101817517633165	0.3058538669266169
ENSG00000198734	ENSG00000153208	F5	MERTK	0.4354471011715031	gain	Correlation	RNA	RNA	NA	NA	-2.520074640774791	0.027030921248092785	0.7479028542485419	0.15543416822625378
ENSG00000211660	ENSG00000211648	IGLV2-23	IGLV1-47	0.4354177263110848	loss	Correlation	RNA	RNA	NA	NA	2.5199046438661306	0.027030921248092785	0.38326095600995014	0.8382611278212835
ENSG00000126759	ENSG00000161638	CFP	ITGA5	0.4348543030468933	gain	Correlation	RNA	RNA	NA	NA	-2.516644025370719	0.02716320414913315	0.9382232961537527	0.7223924934893091
ENSG00000126759	ENSG00000085265	CFP	FCN1	0.4344327031711181	gain	Correlation	RNA	RNA	NA	NA	-2.5142041609916923	0.027232942852067	0.9258899678974125	0.6746408871170392
ENSG00000163661	ENSG00000155659	PTX3	VSIG4	0.4340154630491755	gain	Correlation	RNA	RNA	NA	NA	-2.5117895271895434	0.027262826797076582	0.8682827637170877	0.4755765042859069
ENSG00000211666	ENSG00000142192	IGLV2-14	APP	0.4336550264321443	gain	Correlation	RNA	RNA	NA	NA	-2.5097036241489548	0.027262826797076582	0.5691989080964621	-0.16040057274446032
ENSG00000211956	ENSG00000197540	IGHV4-34	GZMM	0.4335755057888535	gain	Correlation	RNA	RNA	NA	NA	-2.509243425756804	0.027262826797076582	0.6647349603423606	-0.006736639362023414
ENSG00000169896	ENSG00000259207	ITGAM	ITGB3	0.4323060945924033	gain	Correlation	RNA	RNA	NA	NA	-2.501897144748391	0.027716153963735286	0.7962196887974968	0.2752888470131761
ENSG00000163661	ENSG00000169896	PTX3	ITGAM	0.43200495729398053	gain	Correlation	RNA	RNA	NA	NA	-2.500154416133334	0.027734355814620897	0.5942710759814511	-0.12023220590926673
ENSG00000153208	ENSG00000270550	MERTK	IGHV3-30	0.4309430794383356	gain	Correlation	RNA	RNA	NA	NA	-2.494009163006535	0.02809961235879081	0.6934873013625793	0.05151618951154843
ENSG00000012223	ENSG00000211956	LTF	IGHV4-34	0.4294350064811634	gain	Correlation	RNA	RNA	NA	NA	-2.48528170908494	0.028676572867048677	0.5851078624893106	-0.12934761085387092
ENSG00000126759	ENSG00000197540	CFP	GZMM	0.4285798795790259	gain	Correlation	RNA	RNA	NA	NA	-2.4803329560421727	0.028955540485890496	0.7035686539897704	0.07551107080262338
ENSG00000198734	ENSG00000211964	F5	IGHV3-48	0.42651054822303897	gain	Correlation	RNA	RNA	NA	NA	-2.46835741203948	0.02971723305985137	0.29026531528001176	-0.4589381071370657
ENSG00000155659	ENSG00000197249	VSIG4	SERPINA1	0.42628502014840136	gain	Correlation	RNA	RNA	NA	NA	-2.4670522458205215	0.02971723305985137	0.7946263751923797	0.28163744919584205
ENSG00000177455	ENSG00000125730	CD19	C3	0.4262032270780756	loss	Correlation	RNA	RNA	NA	NA	2.46657889653793	0.02971723305985137	-0.5505024141404525	0.17337734920827558
ENSG00000169896	ENSG00000197766	ITGAM	CFD	0.4231256839305534	gain	Correlation	RNA	RNA	NA	NA	-2.4487686733096825	0.031058042372018396	0.7246661400684442	0.12817964915626162
ENSG00000085265	ENSG00000085063	FCN1	CD59	0.4229509037157483	gain	Correlation	RNA	RNA	NA	NA	-2.4477571928876887	0.031058042372018396	0.7858889067207018	0.26585703251629095
ENSG00000173372	ENSG00000197249	C1QA	SERPINA1	0.4200726080899738	gain	Correlation	RNA	RNA	NA	NA	-2.43110004621106	0.03239007471253941	0.5420831416462851	-0.17393661282256315
ENSG00000123838	ENSG00000085063	C4BPA	CD59	0.41935883586242695	gain	Correlation	RNA	RNA	NA	NA	-2.4269693347645065	0.032582879630021405	0.6239344068353507	-0.05003047783192698
ENSG00000169896	ENSG00000211662	ITGAM	IGLV3-21	0.41918923513717193	loss	Correlation	RNA	RNA	NA	NA	2.425987828858116	0.032582879630021405	-0.7889436790166954	-0.279785904455376
ENSG00000000971	ENSG00000259207	CFH	ITGB3	0.41886074975863175	gain	Correlation	RNA	RNA	NA	NA	-2.424086832628794	0.03262133820107369	0.6405094592363543	-0.021525429624230617
ENSG00000240382	ENSG00000211959	IGKV1-17	IGHV4-39	0.4175392143438183	gain	Correlation	RNA	RNA	NA	NA	-2.416438900621468	0.033180417463093255	0.7433815770058199	0.1779769020292013
ENSG00000106366	ENSG00000211956	SERPINE1	IGHV4-34	0.41711615723206674	gain	Correlation	RNA	RNA	NA	NA	-2.4139906029900735	0.03327006053068288	0.600851315992869	-0.08264747725873237
ENSG00000158874	ENSG00000159189	APOA2	C1QC	0.4156666263545213	gain	Correlation	RNA	RNA	NA	NA	-2.4056019412336633	0.033907664122438834	0.6602529955290182	0.01864618751462938
ENSG00000153208	ENSG00000134830	MERTK	C5AR2	0.413942374141594	gain	Correlation	RNA	RNA	NA	NA	-2.395623424169245	0.03461148756176515	0.6504026014069576	0.004595587307488016
ENSG00000173372	ENSG00000240864	C1QA	IGKV1-16	0.41386336075001035	loss	Correlation	RNA	RNA	NA	NA	2.3951661613220097	0.03461148756176515	-0.23801666654065917	0.4842969474174873
ENSG00000211666	ENSG00000211648	IGLV2-14	IGLV1-47	0.4130460600388471	loss	Correlation	RNA	RNA	NA	NA	2.3904363143588103	0.034796699448366164	0.18290144499268413	0.7419093836333474
ENSG00000244437	ENSG00000197405	IGKV3-15	C5AR1	0.41302374555154925	gain	Correlation	RNA	RNA	NA	NA	-2.390307176932965	0.034796699448366164	0.5214567831897219	-0.18904845741201373
ENSG00000244437	ENSG00000197540	IGKV3-15	GZMM	0.41250322095718467	gain	Correlation	RNA	RNA	NA	NA	-2.387294819745093	0.03494558113068764	0.752410348244181	0.2067450532460627
ENSG00000120885	ENSG00000211956	CLU	IGHV4-34	0.41212955458825673	gain	Correlation	RNA	RNA	NA	NA	-2.385132354062409	0.034985235717382906	0.5432433021353945	-0.15794366934316736
ENSG00000244731	ENSG00000167601	C4A	AXL	0.41193461814071414	loss	Correlation	RNA	RNA	NA	NA	2.3840042263710557	0.034985235717382906	-0.05769284349306455	0.6106154622035528
ENSG00000135919	ENSG00000160255	SERPINE2	ITGB2	0.41109370421630936	gain	Correlation	RNA	RNA	NA	NA	-2.3791377260519786	0.03531316954073526	0.5758689050285613	-0.1093928197502923
ENSG00000240864	ENSG00000106366	IGKV1-16	SERPINE1	0.4104110818347655	gain	Correlation	RNA	RNA	NA	NA	-2.3751872836331023	0.035555604978146	0.5609501931426909	-0.1298639380163674
ENSG00000100985	ENSG00000124107	MMP9	SLPI	0.4094239465278895	gain	Correlation	RNA	RNA	NA	NA	-2.3694745773186185	0.03570189510746856	0.7694868798727073	0.2506329191771184
ENSG00000106366	ENSG00000224373	SERPINE1	IGHV4-59	0.4090696994906714	gain	Correlation	RNA	RNA	NA	NA	-2.367424494343867	0.03570189510746856	0.7797903257431404	0.2752311367547099
ENSG00000135919	ENSG00000243290	SERPINE2	IGKV1-12	0.40899594663441796	gain	Correlation	RNA	RNA	NA	NA	-2.3669976750368322	0.03570189510746856	0.6297236745578697	-0.021221651872218014
ENSG00000243290	ENSG00000124107	IGKV1-12	SLPI	0.4088073755536944	gain	Correlation	RNA	RNA	NA	NA	-2.3659063847181954	0.03570189510746856	0.6637223555190026	0.03758854846993079
ENSG00000243290	ENSG00000197405	IGKV1-12	C5AR1	0.40879341093272764	gain	Correlation	RNA	RNA	NA	NA	-2.365825569273929	0.03570189510746856	0.5669572325873139	-0.11822283712537021
ENSG00000012223	ENSG00000211973	LTF	IGHV1-69	0.4085686390606434	gain	Correlation	RNA	RNA	NA	NA	-2.3645247793173447	0.03570189510746856	0.5275437909575305	-0.17289661998455952
ENSG00000124107	ENSG00000211673	SLPI	IGLV3-1	0.40824906418080437	gain	Correlation	RNA	RNA	NA	NA	-2.3626753495367563	0.03570189510746856	0.5861806664946781	-0.08872975987805035
ENSG00000123838	ENSG00000160255	C4BPA	ITGB2	0.4082043696866407	gain	Correlation	RNA	RNA	NA	NA	-2.362416695513085	0.03570189510746856	0.5554404156179374	-0.13368779456767557
ENSG00000135919	ENSG00000211662	SERPINE2	IGLV3-21	0.4077297295904511	loss	Correlation	RNA	RNA	NA	NA	2.3596698790881003	0.03583311459172689	-0.532373338512415	0.16485374405004688
ENSG00000125730	ENSG00000211662	C3	IGLV3-21	0.4070223922251905	loss	Correlation	RNA	RNA	NA	NA	2.3555764071953944	0.036095700400221864	-0.5440123277720434	0.14758257065250904
ENSG00000244437	ENSG00000184500	IGKV3-15	PROS1	0.40603184734958536	gain	Correlation	RNA	RNA	NA	NA	-2.3498439691737447	0.03650856817805514	0.5336466603679985	-0.16004157233570554
ENSG00000000971	ENSG00000184500	CFH	PROS1	0.40565954619878025	gain	Correlation	RNA	RNA	NA	NA	-2.3476894042217276	0.03650856817805514	0.7164902644018458	0.143433687247261
ENSG00000106366	ENSG00000211964	SERPINE1	IGHV3-48	0.40557823461698944	gain	Correlation	RNA	RNA	NA	NA	-2.347218841388546	0.03650856817805514	0.7460143106614263	0.20513992178408672
ENSG00000278857	ENSG00000224389	ENSG00000278857	C4B	0.40450959549372767	loss	Correlation	RNA	RNA	NA	NA	2.341034459749233	0.036983035220349	-0.25259007157349234	0.4586854554984404
ENSG00000211648	ENSG00000211653	IGLV1-47	IGLV1-40	0.40352375919027944	loss	Correlation	RNA	RNA	NA	NA	2.3353292709706257	0.03718500865598922	0.31427468033000316	0.7921834512765774
ENSG00000184500	ENSG00000169896	PROS1	ITGAM	0.40350906949862025	gain	Correlation	RNA	RNA	NA	NA	-2.3352442594289307	0.03718500865598922	0.7230924227612527	0.16073181758949479
ENSG00000211673	ENSG00000211648	IGLV3-1	IGLV1-47	0.40345207722860055	loss	Correlation	RNA	RNA	NA	NA	2.334914436254184	0.03718500865598922	0.24589116857404245	0.7628038885361226
ENSG00000169896	ENSG00000005961	ITGAM	ITGA2B	0.40215870388566116	gain	Correlation	RNA	RNA	NA	NA	-2.327429482558649	0.03779854718169969	0.8212804204504287	0.38957315518765245
ENSG00000005961	ENSG00000142192	ITGA2B	APP	0.4013348459487776	gain	Correlation	RNA	RNA	NA	NA	-2.322661687905283	0.038144006690693094	0.8256870718995282	0.40241161196971664
ENSG00000198734	ENSG00000211598	F5	IGKV4-1	0.4005378818570675	gain	Correlation	RNA	RNA	NA	NA	-2.3180495321375623	0.038476413046349585	0.21874440614503154	-0.4808462082459623
ENSG00000155659	ENSG00000120885	VSIG4	CLU	0.3999512409045021	gain	Correlation	RNA	RNA	NA	NA	-2.314654549250504	0.038686291012924444	0.64544477386881	0.022119095824812335
ENSG00000203710	ENSG00000184500	CR1	PROS1	0.39942248849994066	gain	Correlation	RNA	RNA	NA	NA	-2.3115945764389796	0.03881582763940274	0.7801709863983262	0.29265218260307535
ENSG00000134830	ENSG00000197405	C5AR2	C5AR1	0.39913813577448565	gain	Correlation	RNA	RNA	NA	NA	-2.309948982771189	0.03881582763940274	0.9015746735782976	0.6271816334112121
ENSG00000243466	ENSG00000120885	IGKV1-5	CLU	0.39903913133365393	gain	Correlation	RNA	RNA	NA	NA	-2.309376028597266	0.03881582763940274	0.5821152833414818	-0.07781469099324667
ENSG00000198734	ENSG00000211663	F5	IGLV3-19	0.3979577959483011	gain	Correlation	RNA	RNA	NA	NA	-2.3031181717047504	0.03932520794977491	0.2295965429844765	-0.4682683015171185
ENSG00000241351	ENSG00000211956	IGKV3-11	IGHV4-34	0.39719363496965315	gain	Correlation	RNA	RNA	NA	NA	-2.2986958526795913	0.03954214878749519	0.8678036976528696	0.5255129339372204
ENSG00000173372	ENSG00000159189	C1QA	C1QC	0.3971390421174811	gain	Correlation	RNA	RNA	NA	NA	-2.2983799153109685	0.03954214878749519	0.6611684521035815	0.054744195968098194
ENSG00000224373	ENSG00000197540	IGHV4-59	GZMM	0.3959216418130525	gain	Correlation	RNA	RNA	NA	NA	-2.291334629464216	0.03998801584762712	0.6008508362500601	-0.04331433664866869
ENSG00000241351	ENSG00000161638	IGKV3-11	ITGA5	0.3958320740644788	gain	Correlation	RNA	RNA	NA	NA	-2.2908162869033863	0.03998801584762712	0.7207175510740254	0.16982289672960563
ENSG00000085063	ENSG00000197405	CD59	C5AR1	0.39572013885080826	gain	Correlation	RNA	RNA	NA	NA	-2.2901685003259087	0.03998801584762712	0.7675164732302224	0.2699519944579102
ENSG00000211892	ENSG00000160255	IGHG4	ITGB2	0.3951761640870811	loss	Correlation	RNA	RNA	NA	NA	2.2870204333425703	0.04018157720606633	-0.553620785748205	0.11236609369722256
ENSG00000085063	ENSG00000197249	CD59	SERPINA1	0.39460365498485306	gain	Correlation	RNA	RNA	NA	NA	-2.283707233682285	0.04039371291738939	0.7808198344873768	0.3023503818601461
ENSG00000155659	ENSG00000211892	VSIG4	IGHG4	0.3921784530650354	loss	Correlation	RNA	RNA	NA	NA	2.2696722111025682	0.041681462399172524	-0.6665872015462759	-0.07359886723786577
ENSG00000085265	ENSG00000185245	FCN1	GP1BA	0.3919305058592405	gain	Correlation	RNA	RNA	NA	NA	-2.268237301867394	0.041681462399172524	0.2191578646017783	-0.468081234804017
ENSG00000242076	ENSG00000197540	IGKV1-33	GZMM	0.3918570238255743	gain	Correlation	RNA	RNA	NA	NA	-2.2678120498530023	0.041681462399172524	0.6063097120799209	-0.027172974523902205
ENSG00000197249	ENSG00000197766	SERPINA1	CFD	0.39125601611408056	gain	Correlation	RNA	RNA	NA	NA	-2.264333924286438	0.04183024477557331	0.6569048564323737	0.058158902291467446
ENSG00000000971	ENSG00000126759	CFH	CFP	0.3911724403493794	gain	Correlation	RNA	RNA	NA	NA	-2.263850258272853	0.04183024477557331	0.677139235853849	0.0945594080982744
ENSG00000203710	ENSG00000120885	CR1	CLU	0.3905882030542913	gain	Correlation	RNA	RNA	NA	NA	-2.260469185727318	0.042005442912859736	0.8166511359713663	0.3959184633643392
ENSG00000241351	ENSG00000142192	IGKV3-11	APP	0.39044906287699904	gain	Correlation	RNA	RNA	NA	NA	-2.2596639597731056	0.042005442912859736	0.6539943171506097	0.054571307607290245
ENSG00000161638	ENSG00000211666	ITGA5	IGLV2-14	0.3899814890219457	gain	Correlation	RNA	RNA	NA	NA	-2.256958036790061	0.042050657431418205	0.654839107908623	0.05691290868206713
ENSG00000153208	ENSG00000149131	MERTK	SERPING1	0.3899337567724735	gain	Correlation	RNA	RNA	NA	NA	-2.2566818028016047	0.042050657431418205	0.6240746775624075	0.004990676468270519
ENSG00000117335	ENSG00000169896	CD46	ITGAM	0.38824250056976345	gain	Correlation	RNA	RNA	NA	NA	-2.246894238805735	0.042990339571181514	0.7701152215052174	0.28865804488303304
ENSG00000211956	ENSG00000197249	IGHV4-34	SERPINA1	0.3879256491080671	gain	Correlation	RNA	RNA	NA	NA	-2.2450605698716206	0.04305218506592577	0.5167638508535559	-0.14986689625305136
ENSG00000244437	ENSG00000211956	IGKV3-15	IGHV4-34	0.3867140323015232	gain	Correlation	RNA	RNA	NA	NA	-2.2380487540311127	0.043696125977680265	0.845211906940343	0.476530134827578
ENSG00000177455	ENSG00000169896	CD19	ITGAM	0.3863756814334681	loss	Correlation	RNA	RNA	NA	NA	2.2360906646719485	0.04377337591433504	-0.592552793926513	0.03842034040093832
ENSG00000158874	ENSG00000177455	APOA2	CD19	0.38486115714275193	loss	Correlation	RNA	RNA	NA	NA	2.227325875874763	0.044627689280082386	-0.17851049691106946	0.4905347676776962
ENSG00000211673	ENSG00000211653	IGLV3-1	IGLV1-40	0.3842838495804419	loss	Correlation	RNA	RNA	NA	NA	2.2239849067759625	0.044866103452839104	0.30966611668000943	0.7764260641557741
ENSG00000085063	ENSG00000134830	CD59	C5AR2	0.3836928923551073	gain	Correlation	RNA	RNA	NA	NA	-2.220564944943736	0.04511497873325865	0.8536109985007481	0.5037216412721633
ENSG00000211625	ENSG00000149131	IGKV3D-20	SERPING1	0.38267264824001074	loss	Correlation	RNA	RNA	NA	NA	2.214660632781028	0.04555728848672165	-0.11339367966163397	0.5365130440451663
ENSG00000126759	ENSG00000085063	CFP	CD59	0.38259908844290147	gain	Correlation	RNA	RNA	NA	NA	-2.2142349307374367	0.04555728848672165	0.8070151400173806	0.38457460858938697
ENSG00000241351	ENSG00000197249	IGKV3-11	SERPINA1	0.38135728602911634	gain	Correlation	RNA	RNA	NA	NA	-2.2070484260696803	0.046253842851421596	0.5903360746458307	-0.03248543655628152
ENSG00000123843	ENSG00000211677	C4BPB	IGLC2	0.380359151189252	loss	Correlation	RNA	RNA	NA	NA	2.201272063738518	0.0466159935690124	-0.5415922777406669	0.10205601626872715
ENSG00000241351	ENSG00000197540	IGKV3-11	GZMM	0.380165229549216	gain	Correlation	RNA	RNA	NA	NA	-2.200149808896824	0.0466159935690124	0.7571997671036734	0.2739798607044644
ENSG00000239951	ENSG00000012223	IGKV3-20	LTF	0.3800067930814284	gain	Correlation	RNA	RNA	NA	NA	-2.1992329122934198	0.0466159935690124	0.5603760928145464	-0.07464163961103276
ENSG00000149131	ENSG00000211892	SERPING1	IGHG4	0.3795577808532218	loss	Correlation	RNA	RNA	NA	NA	2.1966344083462013	0.0466159935690124	-0.6093899950205	-6.251637846368947e-4
ENSG00000115414	ENSG00000005961	FN1	ITGA2B	0.37951158904258747	loss	Correlation	RNA	RNA	NA	NA	2.1963670891180773	0.0466159935690124	-0.5379311942153345	0.10560416941146976
ENSG00000149131	ENSG00000211648	SERPING1	IGLV1-47	0.3793355970695249	loss	Correlation	RNA	RNA	NA	NA	2.1953485960616446	0.0466159935690124	-0.5684797308514233	0.061559484099727994
ENSG00000009724	ENSG00000120885	MASP2	CLU	0.3793176906088206	loss	Correlation	RNA	RNA	NA	NA	2.19524496857469	0.0466159935690124	-0.6433439534639277	-0.056918836733824384
ENSG00000123838	ENSG00000000971	C4BPA	CFH	0.3790975733526354	gain	Correlation	RNA	RNA	NA	NA	-2.1939711156078503	0.04662039726371951	0.5295708111561467	-0.11638930426793473
ENSG00000203710	ENSG00000259207	CR1	ITGB3	0.37836341828389175	gain	Correlation	RNA	RNA	NA	NA	-2.1897224454733633	0.046979335792174094	0.8004830442966893	0.3755389168011842
ENSG00000184500	ENSG00000134830	PROS1	C5AR2	0.37795002491848084	gain	Correlation	RNA	RNA	NA	NA	-2.1873300734525283	0.04711811180432073	0.7903852432145939	0.35235332646172635
ENSG00000173372	ENSG00000155659	C1QA	VSIG4	0.37693425313262025	gain	Correlation	RNA	RNA	NA	NA	-2.181451643358153	0.047677227694344564	0.5774298029838887	-0.04381003978167814
ENSG00000241351	ENSG00000120885	IGKV3-11	CLU	0.37631204076305813	gain	Correlation	RNA	RNA	NA	NA	-2.177850803120966	0.047849672368052105	0.5860689577717202	-0.029610971212917225
ENSG00000123838	ENSG00000117335	C4BPA	CD46	0.37626427802879553	gain	Correlation	RNA	RNA	NA	NA	-2.1775743927122626	0.047849672368052105	0.7178579853318612	0.19931928815388564
ENSG00000203710	ENSG00000134830	CR1	C5AR2	0.37550976631133043	gain	Correlation	RNA	RNA	NA	NA	-2.1732079154697908	0.04823176497344144	0.9274618176430308	0.7352871505588776
ENSG00000173372	ENSG00000211892	C1QA	IGHG4	0.3748179154991073	loss	Correlation	RNA	RNA	NA	NA	2.169204066680129	0.048358471291736975	-0.6193841611673686	-0.025507197437982902
ENSG00000153208	ENSG00000126759	MERTK	CFP	0.37472350868740506	gain	Correlation	RNA	RNA	NA	NA	-2.168657719704608	0.048358471291736975	0.6727383223950789	0.11687536076166302
ENSG00000243290	ENSG00000012223	IGKV1-12	LTF	0.37468303659111296	gain	Correlation	RNA	RNA	NA	NA	-2.168423501357399	0.048358471291736975	0.5727990007754605	-0.046528878164152646
ENSG00000116962	ENSG00000270550	NID1	IGHV3-30	0.3744904666710349	gain	Correlation	RNA	RNA	NA	NA	-2.1673090691303813	0.048358471291736975	0.7082649506945441	0.18370203292496845
ENSG00000000971	ENSG00000005961	CFH	ITGA2B	0.37374900640429487	gain	Correlation	RNA	RNA	NA	NA	-2.1630181226732543	0.048735693176896785	0.5491506290011741	-0.07917026094707434
ENSG00000173372	ENSG00000009724	C1QA	MASP2	0.3730805720507929	gain	Correlation	RNA	RNA	NA	NA	-2.159149788590308	0.049063332328254744	-0.020926472785751604	-0.6145403909397719
ENSG00000155659	ENSG00000259207	VSIG4	ITGB3	0.3724580301865783	gain	Correlation	RNA	RNA	NA	NA	-2.155547041516065	0.04923336226921289	0.6542756203379938	0.08841189802529668
ENSG00000203710	ENSG00000197249	CR1	SERPINA1	0.3724272709293173	gain	Correlation	RNA	RNA	NA	NA	-2.1553690328864885	0.04923336226921289	0.913072329660333	0.691934154532142
ENSG00000158874	ENSG00000211967	APOA2	IGHV3-53	0.3718531827750491	gain	Correlation	RNA	RNA	NA	NA	-2.1520466950052337	0.0493193249910028	0.5327369613201116	-0.09868662334671285
ENSG00000116962	ENSG00000163661	NID1	PTX3	0.37174338600651907	gain	Correlation	RNA	RNA	NA	NA	-2.1514112839440322	0.0493193249910028	0.6319059939420388	0.051773215067608534
ENSG00000173372	ENSG00000244437	C1QA	IGKV3-15	0.371687774809409	loss	Correlation	RNA	RNA	NA	NA	2.1510894532540816	0.0493193249910028	0.014055915845635973	0.6086136750817741
ENSG00000160339	ENSG00000211938	FCN2	IGHV3-7	0.3706124649456197	gain	Correlation	RNA	RNA	NA	NA	-2.1448664669966697	0.049945049763297104	0.6306536437999883	0.05179850893572926
ENSG00000240382	ENSG00000149131	IGKV1-17	SERPING1	0.369767361174215	loss	Correlation	RNA	RNA	NA	NA	2.1399757193781124	0.050292110913890194	-0.021545301125169995	0.5833542932984904
ENSG00000100985	ENSG00000160255	MMP9	ITGB2	0.36972357021832275	gain	Correlation	RNA	RNA	NA	NA	-2.1397222942716447	0.050292110913890194	0.6148187286436803	0.027625596743092194
ENSG00000198734	ENSG00000211660	F5	IGLV2-23	0.36891876346429636	gain	Correlation	RNA	RNA	NA	NA	-2.135064751791257	0.05072996104260392	0.09776483122347032	-0.5294794034871683
ENSG00000211934	ENSG00000197766	IGHV1-2	CFD	0.36858587713160706	gain	Correlation	RNA	RNA	NA	NA	-2.1331382865523856	0.05082421467627213	0.6879519714149427	0.15589610702477072
ENSG00000197249	ENSG00000259207	SERPINA1	ITGB3	0.368315563315803	gain	Correlation	RNA	RNA	NA	NA	-2.1315739382490886	0.05087302199983909	0.8130547972721199	0.42157090126494506
ENSG00000153208	ENSG00000125730	MERTK	C3	0.3671759305033684	gain	Correlation	RNA	RNA	NA	NA	-2.124978705033906	0.0513660278935441	0.7658208779965767	0.3148233737121645
ENSG00000085265	ENSG00000211892	FCN1	IGHG4	0.36703798038578894	loss	Correlation	RNA	RNA	NA	NA	2.1241803661412635	0.0513660278935441	-0.5558938502030109	0.057061782677622436
ENSG00000106366	ENSG00000278196	SERPINE1	ENSG00000278196	0.36703686838464594	gain	Correlation	RNA	RNA	NA	NA	-2.124173930816838	0.0513660278935441	0.5442271024156015	-0.07371665751072684
ENSG00000000971	ENSG00000160255	CFH	ITGB2	0.3665740313703759	gain	Correlation	RNA	RNA	NA	NA	-2.1214954206717955	0.05155883188286903	0.7244874460282642	0.22972182071032357
ENSG00000239951	ENSG00000120885	IGKV3-20	CLU	0.36598491180327236	gain	Correlation	RNA	RNA	NA	NA	-2.118086093654987	0.05184629002808593	0.5909673402707494	-0.0028811362124595424
ENSG00000120885	ENSG00000134830	CLU	C5AR2	0.36508445947962403	gain	Correlation	RNA	RNA	NA	NA	-2.1128750353133734	0.05236819055279266	0.8084078158200397	0.4153522484125849
ENSG00000116962	ENSG00000211662	NID1	IGLV3-21	0.3641339594336945	loss	Correlation	RNA	RNA	NA	NA	2.1073743429802394	0.052769962624382105	-0.5805210060037331	0.015333776311035024
ENSG00000242076	ENSG00000169896	IGKV1-33	ITGAM	0.36399378135517574	gain	Correlation	RNA	RNA	NA	NA	-2.1065631105294007	0.052769962624382105	0.14134138124949117	-0.48997535626515426
ENSG00000100985	ENSG00000142192	MMP9	APP	0.3639478480581161	gain	Correlation	RNA	RNA	NA	NA	-2.10629728735974	0.052769962624382105	0.5775666917684616	-0.01943025876875986
ENSG00000270550	ENSG00000160255	IGHV3-30	ITGB2	0.36362192772568214	gain	Correlation	RNA	RNA	NA	NA	-2.1044111354531627	0.052848757504481224	0.5373945316516323	-0.07699141426385087
ENSG00000203710	ENSG00000211662	CR1	IGLV3-21	0.36344410801007426	loss	Correlation	RNA	RNA	NA	NA	2.103382064964936	0.052848757504481224	-0.8322651515752507	-0.4762819528667142
ENSG00000124107	ENSG00000196415	SLPI	PRTN3	0.362980756284514	loss	Correlation	RNA	RNA	NA	NA	2.100700576105205	0.0530224522349056	-0.10674483602386386	0.5148311334491581
ENSG00000009724	ENSG00000085063	MASP2	CD59	0.3627863687903976	loss	Correlation	RNA	RNA	NA	NA	2.099575625293133	0.0530224522349056	-0.6505848321359786	-0.09990572851598122
ENSG00000005961	ENSG00000197766	ITGA2B	CFD	0.362618498991377	gain	Correlation	RNA	RNA	NA	NA	-2.0986041365274124	0.0530224522349056	0.6746390948018643	0.14247390304176724
ENSG00000135919	ENSG00000244116	SERPINE2	IGKV2-28	0.36239244383719055	gain	Correlation	RNA	RNA	NA	NA	-2.09729592001672	0.05304396245435892	0.5585967590476578	-0.04451725479985698
ENSG00000259207	ENSG00000134830	ITGB3	C5AR2	0.36179329595712	gain	Correlation	RNA	RNA	NA	NA	-2.0938285575853017	0.05321716311723042	0.8209432389197253	0.4506233313679569
ENSG00000196352	ENSG00000100985	CD55	MMP9	0.3617694525579892	gain	Correlation	RNA	RNA	NA	NA	-2.0936905721077035	0.05321716311723042	0.8424772754871163	0.5046096333227912
ENSG00000009724	ENSG00000197766	MASP2	CFD	0.3610380868018668	loss	Correlation	RNA	RNA	NA	NA	2.0894580441613373	0.053514496545003815	-0.7255177680180397	-0.24151648798864045
ENSG00000161638	ENSG00000211956	ITGA5	IGHV4-34	0.3609849887112372	gain	Correlation	RNA	RNA	NA	NA	-2.0891507572113985	0.053514496545003815	0.5965552750471319	0.01506583755104376
ENSG00000211941	ENSG00000197540	IGHV3-11	GZMM	0.35978888445897034	gain	Correlation	RNA	RNA	NA	NA	-2.0822287149471723	0.05427876034699453	0.6900044256002027	0.17563778846554723
ENSG00000211956	ENSG00000211666	IGHV4-34	IGLV2-14	0.3585650419213892	gain	Correlation	RNA	RNA	NA	NA	-2.0751461468902166	0.05507357969995727	0.7721514587425847	0.34294714668301973
ENSG00000244116	ENSG00000211962	IGKV2-28	IGHV1-46	0.35776037003631395	gain	Correlation	RNA	RNA	NA	NA	-2.0704893849175297	0.055548918459291566	0.7549280411108438	0.3073438862730989
ENSG00000153208	ENSG00000161638	MERTK	ITGA5	0.3574751625941925	gain	Correlation	RNA	RNA	NA	NA	-2.0688388448707946	0.0556194064623087	0.6422550983918037	0.09553590102271256
ENSG00000085063	ENSG00000211673	CD59	IGLV3-1	0.3563651950331211	gain	Correlation	RNA	RNA	NA	NA	-2.06241528910206	0.05634014676648826	0.5893211768672575	0.012518588562854463
ENSG00000009724	ENSG00000005961	MASP2	ITGA2B	0.3556106198441113	loss	Correlation	RNA	RNA	NA	NA	2.058048444539838	0.05641260345299742	-0.6097119461966902	-0.04573078836929189
ENSG00000177455	ENSG00000160255	CD19	ITGB2	0.35555564697676767	loss	Correlation	RNA	RNA	NA	NA	2.0577303079640195	0.05641260345299742	-0.6976055470803967	-0.19739769882468597
ENSG00000174175	ENSG00000211959	SELP	IGHV4-39	0.3555266204737353	gain	Correlation	RNA	RNA	NA	NA	-2.057562327054001	0.05641260345299742	0.15012502558204188	-0.4709381378232284
ENSG00000211598	ENSG00000242076	IGKV4-1	IGKV1-33	0.3554974650785749	gain	Correlation	RNA	RNA	NA	NA	-2.057393600225091	0.05641260345299742	0.8534987163446325	0.5415942996837696
ENSG00000241351	ENSG00000211648	IGKV3-11	IGLV1-47	0.3549700083751398	loss	Correlation	RNA	RNA	NA	NA	2.054341125838509	0.056677751369842155	0.28291946873518836	0.740849145427698
ENSG00000117335	ENSG00000197766	CD46	CFD	0.35404551035679893	gain	Correlation	RNA	RNA	NA	NA	-2.0489909113032616	0.05726130848856377	0.5585978069177391	-0.028982644879480806
ENSG00000198734	ENSG00000278196	F5	ENSG00000278196	0.3533988283350742	gain	Correlation	RNA	RNA	NA	NA	-2.045248461364295	0.05762586054201522	0.06604364267231375	-0.5316471064843836
ENSG00000120885	ENSG00000085063	CLU	CD59	0.35275720984069003	gain	Correlation	RNA	RNA	NA	NA	-2.0415353148495	0.05795077640412507	0.7229592901878028	0.25095744326683134
ENSG00000241351	ENSG00000106366	IGKV3-11	SERPINE1	0.35261167836285207	gain	Correlation	RNA	RNA	NA	NA	-2.0406931014400413	0.05795077640412507	0.660464045996504	0.13568278886721233
ENSG00000196352	ENSG00000160255	CD55	ITGB2	0.35217434881964194	gain	Correlation	RNA	RNA	NA	NA	-2.0381622070169523	0.058149576517585164	0.6656530253120975	0.14555877210291374
ENSG00000242076	ENSG00000211959	IGKV1-33	IGHV4-39	0.35194820312191427	gain	Correlation	RNA	RNA	NA	NA	-2.0368534665166345	0.05817786376479167	0.6644918443961101	0.14393281703043773
ENSG00000196352	ENSG00000005961	CD55	ITGA2B	0.3517510178262599	gain	Correlation	RNA	RNA	NA	NA	-2.0357123243897535	0.05818303302371767	0.6845634436248915	0.18015644379800358
ENSG00000085063	ENSG00000161638	CD59	ITGA5	0.3510062506496062	gain	Correlation	RNA	RNA	NA	NA	-2.0314022403280716	0.05862412499617789	0.7793442074179252	0.3709965807236288
ENSG00000176919	ENSG00000211938	C8G	IGHV3-7	0.3508272689742357	gain	Correlation	RNA	RNA	NA	NA	-2.030366445397079	0.05862412499617789	0.13985898254519938	-0.4722829013035571
ENSG00000211956	ENSG00000211967	IGHV4-34	IGHV3-53	0.35021952305722837	gain	Correlation	RNA	RNA	NA	NA	-2.0268493247819963	0.058965194303179966	0.7780585120930255	0.3694430764654274
ENSG00000117322	ENSG00000117335	CR2	CD46	0.349423189889701	loss	Correlation	RNA	RNA	NA	NA	2.0222408202711373	0.05914188884142996	-0.7155959604930507	-0.24246377946571065
ENSG00000085063	ENSG00000211662	CD59	IGLV3-21	0.3493768168277639	loss	Correlation	RNA	RNA	NA	NA	2.0219724521133937	0.05914188884142996	-0.6504009958317483	-0.12426437213166572
ENSG00000100985	ENSG00000197766	MMP9	CFD	0.3492813610475663	gain	Correlation	RNA	RNA	NA	NA	-2.021420034593232	0.05914188884142996	0.6043147024241918	0.048971658064556674
ENSG00000211967	ENSG00000224373	IGHV3-53	IGHV4-59	0.34924796063054137	gain	Correlation	RNA	RNA	NA	NA	-2.021226741159276	0.05914188884142996	0.8244505321308702	0.47747874606668383
ENSG00000184500	ENSG00000197766	PROS1	CFD	0.34767648843781634	gain	Correlation	RNA	RNA	NA	NA	-2.0121323859519578	0.060283351270268674	0.6296697237011472	0.0926870398995287
ENSG00000197540	ENSG00000099937	GZMM	SERPIND1	0.34680114392120787	gain	Correlation	RNA	RNA	NA	NA	-2.007066630414145	0.06085701811626757	-0.05468747889667025	-0.6050184673357378
ENSG00000239951	ENSG00000197249	IGKV3-20	SERPINA1	0.3465855462398966	gain	Correlation	RNA	RNA	NA	NA	-2.0058189329335305	0.06088020010895748	0.5311037463602464	-0.05414758313099329
ENSG00000211973	ENSG00000100985	IGHV1-69	MMP9	0.3463419065798578	gain	Correlation	RNA	RNA	NA	NA	-2.004408952138935	0.060927213466854584	0.10000384948633825	-0.4968302142505417
ENSG00000163661	ENSG00000160255	PTX3	ITGB2	0.3457746399228926	gain	Correlation	RNA	RNA	NA	NA	-2.0011260913288025	0.06124639007186253	0.716207401466458	0.2500287076842063
ENSG00000115414	ENSG00000164344	FN1	KLKB1	0.3452261839867511	gain	Correlation	RNA	RNA	NA	NA	-1.9979520911002757	0.061418363678628005	0.6328358803882532	0.10242314364337178
ENSG00000211956	ENSG00000160255	IGHV4-34	ITGB2	0.34501101329332534	gain	Correlation	RNA	RNA	NA	NA	-1.9967068646652946	0.061418363678628005	0.5138524165785489	-0.07485713677956471
ENSG00000153208	ENSG00000185245	MERTK	GP1BA	0.3447700494315488	gain	Correlation	RNA	RNA	NA	NA	-1.995312369133482	0.061418363678628005	0.6046508827734898	0.057882615582667836
ENSG00000009724	ENSG00000184500	MASP2	PROS1	0.3447136262635213	loss	Correlation	RNA	RNA	NA	NA	1.9949858394409175	0.061418363678628005	-0.5845275957833707	-0.02691259320843383
ENSG00000198734	ENSG00000085063	F5	CD59	0.34463965447524875	gain	Correlation	RNA	RNA	NA	NA	-1.9945577531400682	0.061418363678628005	0.6510414166841471	0.13403691990050215
ENSG00000240864	ENSG00000106804	IGKV1-16	C5	0.34382770131966645	loss	Correlation	RNA	RNA	NA	NA	1.9898588533168624	0.06190255655179513	-0.6138610036078654	-0.07421426470153772
ENSG00000270550	ENSG00000142192	IGHV3-30	APP	0.34369635683320937	gain	Correlation	RNA	RNA	NA	NA	-1.989098742244014	0.06190255655179513	0.6280151055842804	0.09732480357812592
ENSG00000211959	ENSG00000197766	IGHV4-39	CFD	0.34255101713363983	gain	Correlation	RNA	RNA	NA	NA	-1.98247048238097	0.0626971112348141	0.5289414767994995	-0.04964846009519895
ENSG00000153208	ENSG00000155659	MERTK	VSIG4	0.3423937962732332	gain	Correlation	RNA	RNA	NA	NA	-1.9815606206874845	0.0626971112348141	0.6702442293240511	0.1714069026730447
ENSG00000197766	ENSG00000134830	CFD	C5AR2	0.34185250967978004	gain	Correlation	RNA	RNA	NA	NA	-1.978428110565695	0.06300314306472891	0.7618921530465214	0.34842323154403426
ENSG00000211663	ENSG00000211660	IGLV3-19	IGLV2-23	0.3405313442032968	loss	Correlation	RNA	RNA	NA	NA	1.9707823194493088	0.0639588781549174	0.5609113394419132	0.8534617250424704
ENSG00000198734	ENSG00000161638	F5	ITGA5	0.34037802246417836	gain	Correlation	RNA	RNA	NA	NA	-1.969895022580168	0.0639588781549174	0.7357896186241439	0.2976341119348821
ENSG00000197766	ENSG00000197540	CFD	GZMM	0.34009534926703877	gain	Correlation	RNA	RNA	NA	NA	-1.9682591486052565	0.06404507996901283	0.7494244383426948	0.32555956382983187
ENSG00000117335	ENSG00000177455	CD46	CD19	0.3397525739954727	loss	Correlation	RNA	RNA	NA	NA	1.9662754545314205	0.06418393992111411	-0.7784587357915644	-0.38702659050442934
ENSG00000085063	ENSG00000211663	CD59	IGLV3-19	0.33946126456798154	gain	Correlation	RNA	RNA	NA	NA	-1.9645896013415838	0.06425610319052563	0.5368134498785606	-0.03292574957701506
ENSG00000211625	ENSG00000278196	IGKV3D-20	ENSG00000278196	0.33930445509523366	gain	Correlation	RNA	RNA	NA	NA	-1.963682120412781	0.06425610319052563	0.7451729744541796	0.3182496650207301
ENSG00000106366	ENSG00000160339	SERPINE1	FCN2	0.33867880294258007	gain	Correlation	RNA	RNA	NA	NA	-1.9600613736131904	0.06464309619129321	0.7702309695858887	0.3711425938780716
ENSG00000117335	ENSG00000126759	CD46	CFP	0.3384817311042387	gain	Correlation	RNA	RNA	NA	NA	-1.9589208880815132	0.06465639645915887	0.7885820496281121	0.41106340771334055
ENSG00000243649	ENSG00000211973	CFB	IGHV1-69	0.3380994379938935	loss	Correlation	RNA	RNA	NA	NA	1.9567084980978504	0.06468841369881355	-0.5590793136572914	-0.0014247201087795886
ENSG00000106804	ENSG00000124107	C5	SLPI	0.33808248260116874	loss	Correlation	RNA	RNA	NA	NA	1.9566103745899495	0.06468841369881355	-0.04449356563431903	0.5266612645742931
ENSG00000239951	ENSG00000106804	IGKV3-20	C5	0.3375004091439303	loss	Correlation	RNA	RNA	NA	NA	1.9532418245122682	0.06486930905087596	-0.6149791141099303	-0.08771201985343609
ENSG00000085063	ENSG00000005961	CD59	ITGA2B	0.3373713147976209	gain	Correlation	RNA	RNA	NA	NA	-1.9524947353521611	0.06486930905087596	0.7087009522921139	0.2504171749262501
ENSG00000240382	ENSG00000242076	IGKV1-17	IGKV1-33	0.33733433940618096	gain	Correlation	RNA	RNA	NA	NA	-1.9522807529824817	0.06486930905087596	0.7980574330196918	0.43382348838885315
ENSG00000135919	ENSG00000134830	SERPINE2	C5AR2	0.33465688313884534	gain	Correlation	RNA	RNA	NA	NA	-1.9367858950652144	0.06708518436941205	0.5675889332958928	0.02030288783133792
ENSG00000259207	ENSG00000211662	ITGB3	IGLV3-21	0.33318124844512687	loss	Correlation	RNA	RNA	NA	NA	1.9282461664444697	0.06824992468160049	-0.72506777474404	-0.2888813644856487
ENSG00000106804	ENSG00000211668	C5	IGLV2-11	0.33298576377756284	loss	Correlation	RNA	RNA	NA	NA	1.927114866118163	0.06824992468160049	-0.6003562651439531	-0.07303488071596043
ENSG00000169896	ENSG00000124107	ITGAM	SLPI	0.33282999914910066	gain	Correlation	RNA	RNA	NA	NA	-1.9262134318665554	0.06824992468160049	0.7282594179254265	0.29566487062938224
ENSG00000211956	ENSG00000211964	IGHV4-34	IGHV3-48	0.33241531564939614	gain	Correlation	RNA	RNA	NA	NA	-1.9238135936369096	0.06843605200451039	0.8241226413607885	0.500563596132697
ENSG00000211962	ENSG00000197540	IGHV1-46	GZMM	0.3322666735473844	gain	Correlation	RNA	RNA	NA	NA	-1.922953378559153	0.06843605200451039	0.5434058434730749	-0.010222550591195086
ENSG00000009724	ENSG00000124107	MASP2	SLPI	0.3319994840876808	loss	Correlation	RNA	RNA	NA	NA	1.9214071113929603	0.06851643226509072	-0.6142454220049374	-0.09670663851521229
ENSG00000203710	ENSG00000197405	CR1	C5AR1	0.3316026200076352	gain	Correlation	RNA	RNA	NA	NA	-1.9191103969301342	0.06871576428008891	0.9103713241712779	0.721960317867326
ENSG00000244116	ENSG00000085063	IGKV2-28	CD59	0.33141981916406466	gain	Correlation	RNA	RNA	NA	NA	-1.9180524998758153	0.06871964119168501	0.518700944128573	-0.04303326635104811
ENSG00000239951	ENSG00000197540	IGKV3-20	GZMM	0.3307815837811401	gain	Correlation	RNA	RNA	NA	NA	-1.914358931955832	0.06897876152566072	0.7088576343752535	0.2621843792951227
ENSG00000242076	ENSG00000211941	IGKV1-33	IGHV3-11	0.330780782388107	gain	Correlation	RNA	RNA	NA	NA	-1.914354294169088	0.06897876152566072	0.760806350470806	0.364180232976833
ENSG00000244437	ENSG00000161638	IGKV3-15	ITGA5	0.3303973159475701	gain	Correlation	RNA	RNA	NA	NA	-1.9121351139402092	0.06916769728969373	0.5838287868058981	0.052488250814934474
ENSG00000164344	ENSG00000176919	KLKB1	C8G	0.3302187524714928	gain	Correlation	RNA	RNA	NA	NA	-1.911101739193893	0.06916880796623749	0.6373554794833008	0.13744921245050118
ENSG00000243466	ENSG00000106804	IGKV1-5	C5	0.32987341055509467	loss	Correlation	RNA	RNA	NA	NA	1.9091031915452357	0.06927234150021011	-0.6138512760564643	-0.10000362785428647
ENSG00000211598	ENSG00000211625	IGKV4-1	IGKV3D-20	0.3297479324367182	gain	Correlation	RNA	RNA	NA	NA	-1.908377030061409	0.06927234150021011	0.7517401996092418	0.3473608957371236
ENSG00000135919	ENSG00000161638	SERPINE2	ITGA5	0.3295110676457107	gain	Correlation	RNA	RNA	NA	NA	-1.9070062564928396	0.06927234150021011	0.5536828753445857	0.009612733325169674
ENSG00000184500	ENSG00000100985	PROS1	MMP9	0.3293999696695363	gain	Correlation	RNA	RNA	NA	NA	-1.9063633151396155	0.06927234150021011	0.5367861726965573	-0.014225912323652973
ENSG00000211955	ENSG00000211648	IGHV3-33	IGLV1-47	0.3291512848434228	loss	Correlation	RNA	RNA	NA	NA	1.9049241371803642	0.0693393811379257	0.39879086883078985	0.7761460588102017
ENSG00000198734	ENSG00000134830	F5	C5AR2	0.3287904943581203	gain	Correlation	RNA	RNA	NA	NA	-1.9028361862487784	0.06950982558108093	0.811220121939875	0.4760514024925754
ENSG00000116962	ENSG00000160255	NID1	ITGB2	0.32769271377107945	gain	Correlation	RNA	RNA	NA	NA	-1.8964831584036363	0.070362823614648	0.6043064996652747	0.08899207711610259
ENSG00000211949	ENSG00000211648	IGHV3-23	IGLV1-47	0.3274594370024342	loss	Correlation	RNA	RNA	NA	NA	1.8951331492813008	0.07041685362682691	0.4869544849152365	0.8151874639542435
ENSG00000163661	ENSG00000142192	PTX3	APP	0.32702100311074356	gain	Correlation	RNA	RNA	NA	NA	-1.8925958638209408	0.0706621238839254	0.6709339376519762	0.20027220588308287
ENSG00000211938	ENSG00000211660	IGHV3-7	IGLV2-23	0.32670935641856075	loss	Correlation	RNA	RNA	NA	NA	1.8907923157015294	0.07074983754722797	0.46736959408123846	0.8060128016443764
ENSG00000000971	ENSG00000142192	CFH	APP	0.3265780115207798	gain	Correlation	RNA	RNA	NA	NA	-1.8900322022482858	0.07074983754722797	0.6814066586441248	0.2195061075095769
ENSG00000244437	ENSG00000106804	IGKV3-15	C5	0.32587421611144957	loss	Correlation	RNA	RNA	NA	NA	1.885959228208172	0.071096005106479	-0.5618060942435686	-0.02817428263884216
ENSG00000244731	ENSG00000197540	C4A	GZMM	0.3258013063213607	gain	Correlation	RNA	RNA	NA	NA	-1.8855372878568066	0.071096005106479	0.110982432239759	-0.45873601064500374
ENSG00000243466	ENSG00000142192	IGKV1-5	APP	0.3256860262564299	gain	Correlation	RNA	RNA	NA	NA	-1.8848701441022708	0.071096005106479	0.5235939545432748	-0.025651902845893092
ENSG00000116962	ENSG00000142192	NID1	APP	0.3248273838255866	gain	Correlation	RNA	RNA	NA	NA	-1.8799010461453907	0.07167786715577773	0.6299789443072686	0.1352122432665886
ENSG00000106804	ENSG00000211653	C5	IGLV1-40	0.3245684177547015	loss	Correlation	RNA	RNA	NA	NA	1.8784023690156422	0.07167786715577773	-0.6099372236817027	-0.10359513861731662
ENSG00000163661	ENSG00000134830	PTX3	C5AR2	0.3245465152482706	gain	Correlation	RNA	RNA	NA	NA	-1.8782756157874683	0.07167786715577773	0.6477609238470442	0.16509386025564962
ENSG00000163661	ENSG00000161638	PTX3	ITGA5	0.3243459680884205	gain	Correlation	RNA	RNA	NA	NA	-1.877115018027012	0.07168528409784902	0.6537135310610285	0.17548212869539395
ENSG00000196352	ENSG00000197766	CD55	CFD	0.32395926983284057	gain	Correlation	RNA	RNA	NA	NA	-1.8748771347793323	0.07168528409784902	0.6077964907283819	0.1013522047541216
ENSG00000163661	ENSG00000259207	PTX3	ITGB3	0.3238996656256274	gain	Correlation	RNA	RNA	NA	NA	-1.8745321959157897	0.07168528409784902	0.517547797790472	-0.030612887792337833
ENSG00000153208	ENSG00000166278	MERTK	C2	0.3237154645940356	gain	Correlation	RNA	RNA	NA	NA	-1.8734661957545364	0.07168528409784902	0.5302731450507884	-0.012738014950091692
ENSG00000173372	ENSG00000211660	C1QA	IGLV2-23	0.32352028373065933	loss	Correlation	RNA	RNA	NA	NA	1.87233665359055	0.07168528409784902	-0.0010475279906436569	0.5383664798926789
ENSG00000123838	ENSG00000126759	C4BPA	CFP	0.32330459889523316	gain	Correlation	RNA	RNA	NA	NA	-1.87108845173545	0.07168528409784902	0.5537978331580212	0.021341264115935933
ENSG00000106366	ENSG00000211967	SERPINE1	IGHV3-53	0.32326946118711786	gain	Correlation	RNA	RNA	NA	NA	-1.870885104326408	0.07168528409784902	0.6678729902221644	0.20165856865739024
ENSG00000120885	ENSG00000211934	CLU	IGHV1-2	0.32316854697820524	gain	Correlation	RNA	RNA	NA	NA	-1.8703010980260961	0.07168528409784902	0.5594542037713015	0.029784961387597425
ENSG00000196352	ENSG00000120885	CD55	CLU	0.32291207166714503	gain	Correlation	RNA	RNA	NA	NA	-1.8688168353127708	0.07176647828494025	0.6380456753027465	0.15191870856433998
ENSG00000099937	ENSG00000160255	SERPIND1	ITGB2	0.3226593306254422	gain	Correlation	RNA	RNA	NA	NA	-1.8673541833998997	0.07184447557576715	0.06296625955390527	-0.49165911900554377
ENSG00000158874	ENSG00000117601	APOA2	SERPINC1	0.32166890629404565	gain	Correlation	RNA	RNA	NA	NA	-1.8616224429864268	0.07261791802589411	0.6691057297013916	0.20665266178963665
ENSG00000203710	ENSG00000135919	CR1	SERPINE2	0.3210084336192002	gain	Correlation	RNA	RNA	NA	NA	-1.8578001843823106	0.07300483023975354	0.5630398463863072	0.03903380112482471
ENSG00000106366	ENSG00000211949	SERPINE1	IGHV3-23	0.32079454224510534	gain	Correlation	RNA	RNA	NA	NA	-1.8565623615682607	0.07300483023975354	0.6784994894046497	0.22461163566890913
ENSG00000211956	ENSG00000278196	IGHV4-34	ENSG00000278196	0.32075344268893713	gain	Correlation	RNA	RNA	NA	NA	-1.856324512012674	0.07300483023975354	0.7827857504683433	0.42582026409274076
ENSG00000123838	ENSG00000117322	C4BPA	CR2	0.3205404986829022	loss	Correlation	RNA	RNA	NA	NA	1.8550921717656643	0.07304698943771348	-0.6299005380116159	-0.14291879269720983
ENSG00000203710	ENSG00000177455	CR1	CD19	0.32024775514631676	loss	Correlation	RNA	RNA	NA	NA	1.8533980191623416	0.07316521569730587	-0.5997860615289731	-0.09571728882201797
ENSG00000005381	ENSG00000197561	MPO	ELANE	0.3197404916603892	gain	Correlation	RNA	RNA	NA	NA	-1.850462406081764	0.07348805695107587	0.8752390648478969	0.6405993435571852
ENSG00000109072	ENSG00000196415	VTN	PRTN3	0.31907276305359944	gain	Correlation	RNA	RNA	NA	NA	-1.846598156265352	0.07396571060085749	0.6358719850612115	0.15533300723227147
ENSG00000211973	ENSG00000197766	IGHV1-69	CFD	0.3186988147209124	gain	Correlation	RNA	RNA	NA	NA	-1.8444340588143222	0.074163447378228	0.574380503445352	0.06004805211043617
ENSG00000163661	ENSG00000085265	PTX3	FCN1	0.3181066460637978	gain	Correlation	RNA	RNA	NA	NA	-1.8410070862370334	0.07446862591557712	0.6863035392755965	0.24315282908077326
ENSG00000153208	ENSG00000160255	MERTK	ITGB2	0.3180464920648696	gain	Correlation	RNA	RNA	NA	NA	-1.8406589656429013	0.07446862591557712	0.6799940442988719	0.23209559346114436
ENSG00000005961	ENSG00000211677	ITGA2B	IGLC2	0.3178247323183959	gain	Correlation	RNA	RNA	NA	NA	-1.8393756073280338	0.07452131965182186	-6.040181659106372e-4	-0.5319712954513606
ENSG00000117322	ENSG00000196352	CR2	CD55	0.3175792962612552	loss	Correlation	RNA	RNA	NA	NA	1.8379552305026245	0.07456359830949508	-0.5755679680162632	-0.06389334466020594
ENSG00000196352	ENSG00000184500	CD55	PROS1	0.31744763754366173	gain	Correlation	RNA	RNA	NA	NA	-1.8371933009250743	0.07456359830949508	0.6919239070345169	0.2543456818016113
ENSG00000211598	ENSG00000106366	IGKV4-1	SERPINE1	0.31701469174739555	gain	Correlation	RNA	RNA	NA	NA	-1.8346877759307487	0.07482057794851595	0.657600174087259	0.19525677991275034
ENSG00000211663	ENSG00000211648	IGLV3-19	IGLV1-47	0.3166378191962647	loss	Correlation	RNA	RNA	NA	NA	1.8325067555705166	0.07502417195237575	0.40981801344318564	0.7720839844581204
ENSG00000005961	ENSG00000134830	ITGA2B	C5AR2	0.31601501921905545	gain	Correlation	RNA	RNA	NA	NA	-1.8289025147560296	0.07534608952803033	0.8056499075983667	0.48200536532143046
ENSG00000117335	ENSG00000211662	CD46	IGLV3-21	0.3159738354640851	loss	Correlation	RNA	RNA	NA	NA	1.828664177928814	0.07534608952803033	-0.753292407521464	-0.3728128790330697
ENSG00000211959	ENSG00000278196	IGHV4-39	ENSG00000278196	0.3155680546901273	gain	Correlation	RNA	RNA	NA	NA	-1.8263158611645995	0.07557934503119079	0.7239138646833683	0.3164873565529042
ENSG00000243466	ENSG00000197540	IGKV1-5	GZMM	0.31537481093006076	gain	Correlation	RNA	RNA	NA	NA	-1.8251975293202447	0.07560667988415386	0.6951758764945672	0.2637944858206137
ENSG00000135919	ENSG00000240864	SERPINE2	IGKV1-16	0.314586159328749	gain	Correlation	RNA	RNA	NA	NA	-1.820633479233738	0.07621423601650645	0.5376125275736909	0.014539023757565099
ENSG00000244116	ENSG00000211949	IGKV2-28	IGHV3-23	0.313550150492651	gain	Correlation	RNA	RNA	NA	NA	-1.814637934166499	0.07693483359952231	0.7957413268246651	0.4641376246480489
ENSG00000173372	ENSG00000211673	C1QA	IGLV3-1	0.3135217348101587	loss	Correlation	RNA	RNA	NA	NA	1.8144734881704199	0.07693483359952231	0.19344748858176442	0.6528123679357924
ENSG00000243290	ENSG00000211959	IGKV1-12	IGHV4-39	0.31317328770027036	gain	Correlation	RNA	RNA	NA	NA	-1.8124569702816795	0.07700652825827028	0.6460103587125565	0.18272700874493603
ENSG00000155659	ENSG00000169896	VSIG4	ITGAM	0.3131201900150336	gain	Correlation	RNA	RNA	NA	NA	-1.8121496856778125	0.07700652825827028	0.7078265013030279	0.2906671975485551
ENSG00000173372	ENSG00000278196	C1QA	ENSG00000278196	0.31287582414507786	loss	Correlation	RNA	RNA	NA	NA	1.810735502192918	0.0770856773760597	0.08973578026800763	0.5869773846896194
ENSG00000085265	ENSG00000149131	FCN1	SERPING1	0.3126104493450382	gain	Correlation	RNA	RNA	NA	NA	-1.8091997367458392	0.07718580432237869	0.591107732885781	0.09649609947861054
ENSG00000244116	ENSG00000176919	IGKV2-28	C8G	0.31234270988931145	gain	Correlation	RNA	RNA	NA	NA	-1.8076502866666937	0.07728856997770164	0.5199427463102737	-0.005809440303109849
ENSG00000211892	ENSG00000177455	IGHG4	CD19	0.31164199347786564	gain	Correlation	RNA	RNA	NA	NA	-1.8035951312685983	0.07772852808947796	0.6930629380120176	0.2664707087565796
ENSG00000244116	ENSG00000106366	IGKV2-28	SERPINE1	0.31157100477147015	gain	Correlation	RNA	RNA	NA	NA	-1.8031843085288404	0.07772852808947796	0.7107013496118184	0.2985863402719601
ENSG00000259207	ENSG00000197766	ITGB3	CFD	0.3110500479197247	gain	Correlation	RNA	RNA	NA	NA	-1.800169449799941	0.07808350333249758	0.5799558373447211	0.08254597359444968
ENSG00000244437	ENSG00000197766	IGKV3-15	CFD	0.3106755595533503	gain	Correlation	RNA	RNA	NA	NA	-1.798002227089553	0.07829399389239074	0.71058819191324	0.2998974329844144
ENSG00000005961	ENSG00000100985	ITGA2B	MMP9	0.31036263080146304	gain	Correlation	RNA	RNA	NA	NA	-1.7961912594902405	0.07844373236589824	0.6429111339741637	0.18266590900120588
ENSG00000135919	ENSG00000126759	SERPINE2	CFP	0.31009309634404986	gain	Correlation	RNA	RNA	NA	NA	-1.7946314214557686	0.07855060403754884	0.6233352911119423	0.15138995665048127
ENSG00000211955	ENSG00000270550	IGHV3-33	IGHV3-30	0.30951219189177254	loss	Correlation	RNA	RNA	NA	NA	1.7912696365925176	0.07885350522895639	0.4745251708999316	0.7978580915195695
ENSG00000155659	ENSG00000005961	VSIG4	ITGA2B	0.3093136012620889	gain	Correlation	RNA	RNA	NA	NA	-1.7901203615779493	0.07885350522895639	0.6046959881877917	0.12345811298701567
ENSG00000158874	ENSG00000166278	APOA2	C2	0.30930409690471844	gain	Correlation	RNA	RNA	NA	NA	-1.7900653583762736	0.07885350522895639	0.5405199701446524	0.028473829440727412
ENSG00000211949	ENSG00000197540	IGHV3-23	GZMM	0.3085666931136011	gain	Correlation	RNA	RNA	NA	NA	-1.7857978873776201	0.07943037837972196	0.6392024322100326	0.17981334264985357
ENSG00000244437	ENSG00000211648	IGKV3-15	IGLV1-47	0.3081680052817528	loss	Correlation	RNA	RNA	NA	NA	1.7834906185780517	0.07954645664562669	0.389581983028017	0.7554792088187472
ENSG00000241351	ENSG00000134830	IGKV3-11	C5AR2	0.3081288386707128	gain	Correlation	RNA	RNA	NA	NA	-1.7832639552780492	0.07954645664562669	0.5913614483083935	0.10514867824342858
ENSG00000123843	ENSG00000167601	C4BPB	AXL	0.30720301540495054	gain	Correlation	RNA	RNA	NA	NA	-1.7779060713288328	0.08031793586605196	0.7679867028865761	0.41605196442713804
ENSG00000196352	ENSG00000142192	CD55	APP	0.30697557039148526	gain	Correlation	RNA	RNA	NA	NA	-1.776589811485253	0.08038541279515071	0.6342981865994717	0.1746956196273727
ENSG00000116962	ENSG00000149131	NID1	SERPING1	0.30679342387643754	gain	Correlation	RNA	RNA	NA	NA	-1.77553570113237	0.0804072771545729	0.6730850747904964	0.23986656588423072
ENSG00000211962	ENSG00000211967	IGHV1-46	IGHV3-53	0.30629086600908406	gain	Correlation	RNA	RNA	NA	NA	-1.772627320201989	0.08075431528940408	0.7913826872449902	0.4655137010289909
ENSG00000115718	ENSG00000166278	PROC	C2	0.30584654755109747	gain	Correlation	RNA	RNA	NA	NA	-1.7700559798366906	0.08082616004290838	0.020331589144439107	-0.5002435115218345
ENSG00000203710	ENSG00000005961	CR1	ITGA2B	0.3058304865779597	gain	Correlation	RNA	RNA	NA	NA	-1.7699630324747415	0.08082616004290838	0.7748778745265877	0.4321086814173869
ENSG00000153208	ENSG00000085265	MERTK	FCN1	0.30561079596230417	gain	Correlation	RNA	RNA	NA	NA	-1.768691648543333	0.08082616004290838	0.6735166865156103	0.24268565594068187
ENSG00000211959	ENSG00000177455	IGHV4-39	CD19	0.3055809944820024	loss	Correlation	RNA	RNA	NA	NA	1.7685191827187243	0.08082616004290838	-0.025849021999569413	0.49571998569787057
ENSG00000240382	ENSG00000197540	IGKV1-17	GZMM	0.3051170034338741	gain	Correlation	RNA	RNA	NA	NA	-1.7658339939993632	0.08112978335938012	0.5375766964884869	0.03212425371855837
ENSG00000211934	ENSG00000197405	IGHV1-2	C5AR1	0.30496406193002495	gain	Correlation	RNA	RNA	NA	NA	-1.7649488976111583	0.08112978335938012	0.5872903358814591	0.10481251779022031
ENSG00000161638	ENSG00000197766	ITGA5	CFD	0.30472519023425065	gain	Correlation	RNA	RNA	NA	NA	-1.7635665097710151	0.08121121753595997	0.7430383408258757	0.37080270256681847
ENSG00000211955	ENSG00000211663	IGHV3-33	IGLV3-19	0.3045667766958479	loss	Correlation	RNA	RNA	NA	NA	1.7626497458635455	0.08121121753595997	0.45876747686339525	0.7869348445911951
ENSG00000123838	ENSG00000177455	C4BPA	CD19	0.30399680601548795	loss	Correlation	RNA	RNA	NA	NA	1.759351236447377	0.0814831591198164	-0.5977582375896094	-0.12251490026086645
ENSG00000174175	ENSG00000109072	SELP	VTN	0.3039834053564081	loss	Correlation	RNA	RNA	NA	NA	1.7592736847386998	0.0814831591198164	-0.5954662394269188	-0.11903270664239364
ENSG00000211625	ENSG00000211949	IGKV3D-20	IGHV3-23	0.3035286867024253	gain	Correlation	RNA	RNA	NA	NA	-1.7566421568135748	0.08178614815916	0.7572912717374989	0.40045223734766405
ENSG00000164344	ENSG00000099937	KLKB1	SERPIND1	0.30307271786621814	gain	Correlation	RNA	RNA	NA	NA	-1.7540033938885087	0.08209136984603409	0.5947969397689126	0.11968399016868235
ENSG00000117335	ENSG00000163661	CD46	PTX3	0.30258564694459045	gain	Correlation	RNA	RNA	NA	NA	-1.7511846383337208	0.0824295155945498	0.6808526366060397	0.26065696924667975
ENSG00000106804	ENSG00000211956	C5	IGHV4-34	0.3021984926651395	loss	Correlation	RNA	RNA	NA	NA	1.7489441160046206	0.08266584417479599	-0.5872698253570414	-0.10987577960261274
ENSG00000241351	ENSG00000106804	IGKV3-11	C5	0.3019192136179282	loss	Correlation	RNA	RNA	NA	NA	1.7473278845058648	0.08276614621777756	-0.6053745623418159	-0.1380537163136108
ENSG00000211598	ENSG00000211956	IGKV4-1	IGHV4-34	0.30164335579306245	gain	Correlation	RNA	RNA	NA	NA	-1.745731452155575	0.08276614621777756	0.8363328963143071	0.5694530266485353
ENSG00000120885	ENSG00000211677	CLU	IGLC2	0.30155022065227766	gain	Correlation	RNA	RNA	NA	NA	-1.745192464538421	0.08276614621777756	0.0441734356631744	-0.47596693948856206
ENSG00000135919	ENSG00000169896	SERPINE2	ITGAM	0.3014734767671628	gain	Correlation	RNA	RNA	NA	NA	-1.7447483356798543	0.08276614621777756	0.5434216090890632	0.047147237955650234
ENSG00000184500	ENSG00000142192	PROS1	APP	0.30090182108402114	gain	Correlation	RNA	RNA	NA	NA	-1.741440074889215	0.08319446165652877	0.8085699867836853	0.5095589860000456
ENSG00000106804	ENSG00000196415	C5	PRTN3	0.3004373051788445	loss	Correlation	RNA	RNA	NA	NA	1.7387518487400775	0.08351343630948298	-0.03907565194174091	0.4783092390336447
ENSG00000126759	ENSG00000149131	CFP	SERPING1	0.30020754161056756	gain	Correlation	RNA	RNA	NA	NA	-1.7374221710574023	0.0835897952579919	0.5694803218189753	0.08707527441920147
ENSG00000244731	ENSG00000125730	C4A	C3	0.29993117916031303	loss	Correlation	RNA	RNA	NA	NA	1.7358228183611124	0.0836486083628584	0.20841203204860953	0.6471926386218646
ENSG00000197766	ENSG00000211673	CFD	IGLV3-1	0.2998393136438414	gain	Correlation	RNA	RNA	NA	NA	-1.7352911782583065	0.0836486083628584	0.6983968339552643	0.29624024292318263
ENSG00000085063	ENSG00000124107	CD59	SLPI	0.2985270000662653	gain	Correlation	RNA	RNA	NA	NA	-1.7276966144644867	0.08443972036660165	0.8073606044620015	0.51025614681814
ENSG00000115718	ENSG00000185245	PROC	GP1BA	0.2984892119595641	gain	Correlation	RNA	RNA	NA	NA	-1.7274779287845599	0.08443972036660165	0.612951894946309	0.15609453283473732
ENSG00000184500	ENSG00000197249	PROS1	SERPINA1	0.2984748366952433	gain	Correlation	RNA	RNA	NA	NA	-1.7273947368830178	0.08443972036660165	0.7112935929777677	0.3217241259846413
ENSG00000135919	ENSG00000270550	SERPINE2	IGHV3-30	0.29844024483166015	gain	Correlation	RNA	RNA	NA	NA	-1.7271945483616018	0.08443972036660165	0.6572598613191308	0.22774558331472217
ENSG00000123843	ENSG00000224389	C4BPB	C4B	0.29830298680597106	gain	Correlation	RNA	RNA	NA	NA	-1.7264002147129056	0.08443972036660165	0.6759827443420791	0.259685533660514
ENSG00000196352	ENSG00000259207	CD55	ITGB3	0.2971319845917329	gain	Correlation	RNA	RNA	NA	NA	-1.7196234418663106	0.0855044079294923	0.6637616018481137	0.24094976441858038
ENSG00000161638	ENSG00000270550	ITGA5	IGHV3-30	0.29543728940074926	gain	Correlation	RNA	RNA	NA	NA	-1.709815975907773	0.08713750089372152	0.5702399614288234	0.09700462267252413
ENSG00000239951	ENSG00000161638	IGKV3-20	ITGA5	0.2941389642383707	gain	Correlation	RNA	RNA	NA	NA	-1.7023023652591522	0.0883656968915807	0.6443304346600387	0.2140336829137665
ENSG00000185245	ENSG00000197540	GP1BA	GZMM	0.29372509116797135	gain	Correlation	RNA	RNA	NA	NA	-1.6999072171105691	0.0886454784348008	-0.005977340094047004	-0.5030301114776764
ENSG00000149131	ENSG00000211677	SERPING1	IGLC2	0.292864692239467	loss	Correlation	RNA	RNA	NA	NA	1.6949279540271758	0.08930899096470381	-0.5291402212619918	-0.04314973602165674
ENSG00000116962	ENSG00000176919	NID1	C8G	0.2928038907161764	loss	Correlation	RNA	RNA	NA	NA	1.6945760861083476	0.08930899096470381	-0.05461283825140516	0.45500437105265623
ENSG00000173372	ENSG00000211666	C1QA	IGLV2-14	0.29247934208466714	loss	Correlation	RNA	RNA	NA	NA	1.6926978724494242	0.08946480337018685	0.11078228442496144	0.5758921296530383
ENSG00000242076	ENSG00000211949	IGKV1-33	IGHV3-23	0.2923515137308571	gain	Correlation	RNA	RNA	NA	NA	-1.6919581097857914	0.08946480337018685	0.8018208980432167	0.5071411350446131
ENSG00000120885	ENSG00000211662	CLU	IGLV3-21	0.29164805952334977	loss	Correlation	RNA	RNA	NA	NA	1.6878871103339583	0.08970238203412174	-0.6850130442077803	-0.28672305924558295
ENSG00000198734	ENSG00000135919	F5	SERPINE2	0.2916188672882308	gain	Correlation	RNA	RNA	NA	NA	-1.6877181703064499	0.08970238203412174	0.5746931442504377	0.11059597634977127
ENSG00000009724	ENSG00000259207	MASP2	ITGB3	0.29150068613464786	loss	Correlation	RNA	RNA	NA	NA	1.6870342374984313	0.08970238203412174	-0.5168307273625583	-0.028765800223408647
ENSG00000184500	ENSG00000085063	PROS1	CD59	0.2914351471550094	gain	Correlation	RNA	RNA	NA	NA	-1.6866549531792325	0.08970238203412174	0.7431979743662975	0.3922663961958543
ENSG00000243466	ENSG00000085063	IGKV1-5	CD59	0.2913639934112564	gain	Correlation	RNA	RNA	NA	NA	-1.6862431753424907	0.08970238203412174	0.5497198041229306	0.07486216019245664
ENSG00000117322	ENSG00000203710	CR2	CR1	0.2908798965786015	loss	Correlation	RNA	RNA	NA	NA	1.6834416313054517	0.09006326504160148	-0.5311844095046672	-0.04967765014501464
ENSG00000211956	ENSG00000197766	IGHV4-34	CFD	0.29040084227461854	gain	Correlation	RNA	RNA	NA	NA	-1.6806692691700067	0.09041977414094217	0.5586334409696277	0.08942260662048096
ENSG00000211938	ENSG00000197766	IGHV3-7	CFD	0.2899105108403261	gain	Correlation	RNA	RNA	NA	NA	-1.6778316445187953	0.09050784057138507	0.596273086418414	0.14602405584865236
ENSG00000240382	ENSG00000106366	IGKV1-17	SERPINE1	0.2899075271994554	gain	Correlation	RNA	RNA	NA	NA	-1.6778143777227204	0.09050784057138507	0.6723744963905489	0.2680866596751955
ENSG00000239951	ENSG00000211648	IGKV3-20	IGLV1-47	0.28984830928598	loss	Correlation	RNA	RNA	NA	NA	1.6774716744014178	0.09050784057138507	0.3978603670622822	0.7448370660878278
ENSG00000242076	ENSG00000100985	IGKV1-33	MMP9	0.28970968630391447	gain	Correlation	RNA	RNA	NA	NA	-1.6766694415368226	0.09050784057138507	-0.08008185311969397	-0.5512311559726805
ENSG00000211938	ENSG00000196415	IGHV3-7	PRTN3	0.2894203457842263	gain	Correlation	RNA	RNA	NA	NA	-1.6749949827241908	0.09065809692592536	0.5304016399744581	0.051303534045558374
ENSG00000085265	ENSG00000177455	FCN1	CD19	0.2890766916683218	loss	Correlation	RNA	RNA	NA	NA	1.6730062026408008	0.09071708200637922	-0.6398794761618388	-0.21580766973304696
ENSG00000211892	ENSG00000211648	IGHG4	IGLV1-47	0.2890627948212441	gain	Correlation	RNA	RNA	NA	NA	-1.672925779414624	0.09071708200637922	0.694605444784585	0.3077982220243325
ENSG00000211956	ENSG00000211955	IGHV4-34	IGHV3-33	0.2881510832835961	gain	Correlation	RNA	RNA	NA	NA	-1.6676495622417298	0.09155271835795996	0.8506228063675251	0.6177828372491584
ENSG00000166278	ENSG00000211959	C2	IGHV4-39	0.2875130974235852	loss	Correlation	RNA	RNA	NA	NA	1.6639574383498494	0.091954490435329	-0.013626126438197283	0.4793762725895082
ENSG00000085265	ENSG00000099937	FCN1	SERPIND1	0.2871608271957282	gain	Correlation	RNA	RNA	NA	NA	-1.6619187954798544	0.091954490435329	-0.15336420172158005	-0.5978075688402738
ENSG00000242076	ENSG00000211956	IGKV1-33	IGHV4-34	0.28714643539115525	gain	Correlation	RNA	RNA	NA	NA	-1.6618355078572882	0.091954490435329	0.6697381908254039	0.26841072856056436
ENSG00000211598	ENSG00000240382	IGKV4-1	IGKV1-17	0.28713464212356443	gain	Correlation	RNA	RNA	NA	NA	-1.6617672583744005	0.091954490435329	0.8753504766548882	0.6753019812443439
ENSG00000116962	ENSG00000085265	NID1	FCN1	0.28701856853946583	gain	Correlation	RNA	RNA	NA	NA	-1.66109552240041	0.091954490435329	0.6302829723563669	0.20409890513858406
ENSG00000243290	ENSG00000085063	IGKV1-12	CD59	0.2868805428425929	gain	Correlation	RNA	RNA	NA	NA	-1.6602967461185825	0.091954490435329	0.6111232356590425	0.17429209543564309
ENSG00000259207	ENSG00000197405	ITGB3	C5AR1	0.285240645655426	gain	Correlation	RNA	RNA	NA	NA	-1.6508064047733013	0.09322590546382543	0.7435537235785841	0.4026555591087984
ENSG00000173372	ENSG00000211663	C1QA	IGLV3-19	0.2851354620528411	loss	Correlation	RNA	RNA	NA	NA	1.6501976908244826	0.09322590546382543	0.1610032379485275	0.6004092457281928
ENSG00000100448	ENSG00000005381	CTSG	MPO	0.28500783677175545	gain	Correlation	RNA	RNA	NA	NA	-1.649459103374447	0.09322590546382543	0.8540961680189478	0.6291269543629068
ENSG00000211666	ENSG00000211653	IGLV2-14	IGLV1-40	0.2849041510516525	loss	Correlation	RNA	RNA	NA	NA	1.648859057905677	0.09322590546382543	0.4618603299957864	0.7741540159518115
ENSG00000197766	ENSG00000211666	CFD	IGLV2-14	0.28479361884162546	gain	Correlation	RNA	RNA	NA	NA	-1.6482193907295795	0.09322590546382543	0.6703027013166334	0.2734225586780723
ENSG00000240864	ENSG00000278857	IGKV1-16	ENSG00000278857	0.2847306684378687	gain	Correlation	RNA	RNA	NA	NA	-1.647855086903614	0.09322590546382543	0.6422974424684831	0.22741209950387187
ENSG00000239951	ENSG00000142192	IGKV3-20	APP	0.28457343892806625	gain	Correlation	RNA	RNA	NA	NA	-1.646945175154723	0.09322590546382543	0.5593155134404465	0.10116617650385311
ENSG00000173372	ENSG00000211964	C1QA	IGHV3-48	0.2845354917304006	loss	Correlation	RNA	RNA	NA	NA	1.6467255687905178	0.09322590546382543	0.03411231121747879	0.511218445342176
ENSG00000211962	ENSG00000224373	IGHV1-46	IGHV4-59	0.2843480409098506	gain	Correlation	RNA	RNA	NA	NA	-1.645640761592607	0.09326860753617744	0.8471044550730943	0.6143674254937941
ENSG00000242076	ENSG00000197766	IGKV1-33	CFD	0.2839054250741154	gain	Correlation	RNA	RNA	NA	NA	-1.6430792745684046	0.0934677076946226	0.5155615118077017	0.04117386760732837
ENSG00000123838	ENSG00000160339	C4BPA	FCN2	0.28387169740895724	gain	Correlation	RNA	RNA	NA	NA	-1.6428840872983517	0.0934677076946226	0.5312651493802105	0.06280796910646116
ENSG00000161638	ENSG00000224373	ITGA5	IGHV4-59	0.28371083445602835	gain	Correlation	RNA	RNA	NA	NA	-1.641953148246165	0.0934814322498682	0.5826824868294331	0.13693329383217728
ENSG00000173372	ENSG00000099937	C1QA	SERPIND1	0.2832310393900451	gain	Correlation	RNA	RNA	NA	NA	-1.63917649920524	0.09385130342008512	-0.22106562774959954	-0.6366961797018148
ENSG00000085063	ENSG00000211666	CD59	IGLV2-14	0.2829626055651486	gain	Correlation	RNA	RNA	NA	NA	-1.6376230307031756	0.0939856532892618	0.5245921663698537	0.05527687200457569
ENSG00000116962	ENSG00000159189	NID1	C1QC	0.2825434103716887	gain	Correlation	RNA	RNA	NA	NA	-1.6351970825965698	0.09418231289786924	0.5201959956424671	0.05002647766197354
ENSG00000117322	ENSG00000211662	CR2	IGLV3-21	0.2824908376910985	gain	Correlation	RNA	RNA	NA	NA	-1.6348928362766533	0.09418231289786924	0.5642271490908525	0.11209771821361116
ENSG00000244437	ENSG00000106366	IGKV3-15	SERPINE1	0.28179391544179333	gain	Correlation	RNA	RNA	NA	NA	-1.63085963828791	0.09479855724375423	0.5819142528230801	0.13929712358085874
ENSG00000211663	ENSG00000211653	IGLV3-19	IGLV1-40	0.2813029452317215	loss	Correlation	RNA	RNA	NA	NA	1.62801831694142	0.09518519798886009	0.43187658753975167	0.75583586484815235
ENSG00000224373	ENSG00000160255	IGHV4-59	ITGB2	0.2802027613972108	gain	Correlation	RNA	RNA	NA	NA	-1.6216513811275322	0.09626435094987594	0.5253390207871963	0.061429747529921225
ENSG00000155659	ENSG00000149131	VSIG4	SERPING1	0.2797985512153473	gain	Correlation	RNA	RNA	NA	NA	-1.619312153625258	0.09655641078820539	0.5632235310397747	0.11559767803418729
ENSG00000149131	ENSG00000005381	SERPING1	MPO	0.27932286802059114	gain	Correlation	RNA	RNA	NA	NA	-1.6165593006258274	0.09693089259366136	0.5454743766408299	0.09112375444039739
ENSG00000174175	ENSG00000085265	SELP	FCN1	0.27852428909355825	gain	Correlation	RNA	RNA	NA	NA	-1.611937799553688	0.0976772537805955	0.602880278001733	0.17673390120363847
ENSG00000000971	ENSG00000197540	CFH	GZMM	0.2783174048874278	gain	Correlation	RNA	RNA	NA	NA	-1.610740528315899	0.09774540473484539	0.6800051589646	0.30085423772107645
ENSG00000211956	ENSG00000224373	IGHV4-34	IGHV4-59	0.277922920462314	gain	Correlation	RNA	RNA	NA	NA	-1.608457585288114	0.09802978626619278	0.813899332241118	0.551506167994527
ENSG00000135919	ENSG00000163661	SERPINE2	PTX3	0.2768757361203448	gain	Correlation	RNA	RNA	NA	NA	-1.6023973658216177	0.09904437047298927	0.5628418520930445	0.12041740059552403
ENSG00000163661	ENSG00000126759	PTX3	CFP	0.2767510471126482	gain	Correlation	RNA	RNA	NA	NA	-1.601675771044637	0.09904437047298927	0.713264245866799	0.36101383429033745
ENSG00000106804	ENSG00000211666	C5	IGLV2-14	0.27640640931038507	loss	Correlation	RNA	RNA	NA	NA	1.5996812982145354	0.0992736861516657	-0.546830219079323	-0.09842451303149448
ENSG00000184500	ENSG00000211677	PROS1	IGLC2	0.27613610214464385	gain	Correlation	RNA	RNA	NA	NA	-1.5981169883961914	0.09941696525649955	-0.04387911407160418	-0.5068692342149442
ENSG00000211660	ENSG00000211653	IGLV2-23	IGLV1-40	0.27598782204618394	loss	Correlation	RNA	RNA	NA	NA	1.597258868289572	0.09941851138160232	0.5039307760131538	0.7890407325313339
ENSG00000198734	ENSG00000169896	F5	ITGAM	0.27526621321056055	gain	Correlation	RNA	RNA	NA	NA	-1.593082805167183	0.09998866261946525	0.8207675677113669	0.5690966718052319
ENSG00000117322	ENSG00000160255	CR2	ITGB2	0.2752051249971267	loss	Correlation	RNA	RNA	NA	NA	1.5927292781276847	0.09998866261946525	-0.5854175813895239	-0.15650343544731699
ENSG00000153208	ENSG00000179218	MERTK	CALR	0.27489886213109016	loss	Correlation	RNA	RNA	NA	NA	1.590956887051698	0.10017524304065235	-0.5186646020970381	-0.0621363948024082
ENSG00000184500	ENSG00000211662	PROS1	IGLV3-21	0.27472090090277257	loss	Correlation	RNA	RNA	NA	NA	1.589926997607301	0.10021213832723896	-0.6436103402317399	-0.24712634941462402
ENSG00000240382	ENSG00000278196	IGKV1-17	ENSG00000278196	0.2739521465653493	gain	Correlation	RNA	RNA	NA	NA	-1.5854780960969466	0.10094163725103557	0.8589211900991529	0.6519518717723221
ENSG00000211668	ENSG00000211663	IGLV2-11	IGLV3-19	0.2732717802514855	loss	Correlation	RNA	RNA	NA	NA	1.5815407098943683	0.10142776674868462	0.5136587985277105	0.7920652674836777
ENSG00000000971	ENSG00000211666	CFH	IGLV2-14	0.27313450363653086	gain	Correlation	RNA	RNA	NA	NA	-1.5807462686666869	0.10142776674868462	0.6197089686481458	0.21224940745417026
ENSG00000163661	ENSG00000177455	PTX3	CD19	0.2731006916517931	loss	Correlation	RNA	RNA	NA	NA	1.5805505934260475	0.10142776674868462	-0.60096304700615	-0.18360366929124838
ENSG00000106366	ENSG00000211653	SERPINE1	IGLV1-40	0.27284724314668546	gain	Correlation	RNA	RNA	NA	NA	-1.579083847311873	0.10144866138768902	0.5979587410464597	0.17952548963255793
ENSG00000241351	ENSG00000160255	IGKV3-11	ITGB2	0.2727322634963975	gain	Correlation	RNA	RNA	NA	NA	-1.5784184421038312	0.10144866138768902	0.6576503497973195	0.2732796191224181
ENSG00000117322	ENSG00000142192	CR2	APP	0.2726461314516485	loss	Correlation	RNA	RNA	NA	NA	1.577919982498051	0.10144866138768902	-0.5501467013856163	-0.1100474721065159
ENSG00000117335	ENSG00000198734	CD46	F5	0.2722498920662563	gain	Correlation	RNA	RNA	NA	NA	-1.5756268832408271	0.10174440184180746	0.7657818798495316	0.46422984762809155
ENSG00000241351	ENSG00000211663	IGKV3-11	IGLV3-19	0.27194601695807863	loss	Correlation	RNA	RNA	NA	NA	1.5738683104927862	0.10193172390809657	0.5494609762303774	0.8090942564854735
ENSG00000243466	ENSG00000161638	IGKV1-5	ITGA5	0.27164446011885124	gain	Correlation	RNA	RNA	NA	NA	-1.5721231539295164	0.10208381729113832	0.603809399124858	0.19053347354947278
ENSG00000153208	ENSG00000211938	MERTK	IGHV3-7	0.2715274134503971	gain	Correlation	RNA	RNA	NA	NA	-1.5714457865642628	0.10208381729113832	0.5183192338690823	0.06792210928888087
ENSG00000177455	ENSG00000142192	CD19	APP	0.2707768254913994	loss	Correlation	RNA	RNA	NA	NA	1.5671020167253424	0.10280135194256443	-0.6295818781553439	-0.23181803258540623
ENSG00000242076	ENSG00000211962	IGKV1-33	IGHV1-46	0.2702578842438998	gain	Correlation	RNA	RNA	NA	NA	-1.5640988226132617	0.10324635843400068	0.6677767486300099	0.29412280563769516
ENSG00000211941	ENSG00000211660	IGHV3-11	IGLV2-23	0.26923309284183067	gain	Correlation	RNA	RNA	NA	NA	-1.5581681945900823	0.1042137771197335	0.8868700735082068	0.7188843721243358
ENSG00000211598	ENSG00000278196	IGKV4-1	ENSG00000278196	0.269045275768471	gain	Correlation	RNA	RNA	NA	NA	-1.5570812678299146	0.1042137771197335	0.8932240390494267	0.7335016341555948
ENSG00000173372	ENSG00000240382	C1QA	IGKV1-17	0.268901624952501	loss	Correlation	RNA	RNA	NA	NA	1.5562499381046415	0.1042137771197335	0.024456863492276076	0.48199563154833797
ENSG00000211955	ENSG00000197540	IGHV3-33	GZMM	0.2688700777820068	gain	Correlation	RNA	RNA	NA	NA	-1.55606736969803	0.1042137771197335	0.6346406089761755	0.24312080669540923
ENSG00000117322	ENSG00000169896	CR2	ITGAM	0.2682540499235067	loss	Correlation	RNA	RNA	NA	NA	1.552502320193025	0.10470288466161003	-0.5318163396021924	-0.09249714497512485
ENSG00000211934	ENSG00000211653	IGHV1-2	IGLV1-40	0.26810314725361645	loss	Correlation	RNA	RNA	NA	NA	1.5516290228556189	0.10470288466161003	0.058434158807310156	0.5065899161654287
ENSG00000196352	ENSG00000126759	CD55	CFP	0.26803021037923164	gain	Correlation	RNA	RNA	NA	NA	-1.5512069257631997	0.10470288466161003	0.7402415880007476	0.4231465179605006
ENSG00000135919	ENSG00000197405	SERPINE2	C5AR1	0.2678630427686977	gain	Correlation	RNA	RNA	NA	NA	-1.5502395006720067	0.10473100689686864	0.5676799205564795	0.14390358254103125
ENSG00000000971	ENSG00000085265	CFH	FCN1	0.2674851490534331	gain	Correlation	RNA	RNA	NA	NA	-1.5480525706753199	0.10501261726250306	0.6302802717826229	0.238706245774128
ENSG00000243290	ENSG00000149131	IGKV1-12	SERPING1	0.26728847356911917	loss	Correlation	RNA	RNA	NA	NA	1.5469143789063515	0.10507661771244166	0.08295359106769695	0.5235787468051366
ENSG00000240382	ENSG00000211934	IGKV1-17	IGHV1-2	0.26676330202720294	loss	Correlation	RNA	RNA	NA	NA	1.5438751291066592	0.10553670454232696	0.2164880643059452	0.6151114021192052
ENSG00000242076	ENSG00000211955	IGKV1-33	IGHV3-33	0.2662793323520913	gain	Correlation	RNA	RNA	NA	NA	-1.5410743209501983	0.10593255716705514	0.7912090416600868	0.5215190468279328
ENSG00000106366	ENSG00000211955	SERPINE1	IGHV3-33	0.2661492184455279	gain	Correlation	RNA	RNA	NA	NA	-1.54032133143554	0.10593255716705514	0.5723891426331197	0.15384783476112676
ENSG00000184500	ENSG00000155659	PROS1	VSIG4	0.2653383017955924	gain	Correlation	RNA	RNA	NA	NA	-1.5356284300325225	0.10674254850836262	0.5353011849498638	0.10270412803323095
ENSG00000185245	ENSG00000125730	GP1BA	C3	0.26505430046490236	gain	Correlation	RNA	RNA	NA	NA	-1.5339848699411616	0.10691401577985793	0.6365788015636232	0.2528461045237429
ENSG00000278857	ENSG00000211668	ENSG00000278857	IGLV2-11	0.2644573582317006	gain	Correlation	RNA	RNA	NA	NA	-1.530530271932925	0.10731468615343745	0.7345352281809643	0.4183326734172406
ENSG00000270550	ENSG00000211648	IGHV3-30	IGLV1-47	0.26436991262608617	loss	Correlation	RNA	RNA	NA	NA	1.5300242105451016	0.10731468615343745	0.10623440508948646	0.536558992071547
ENSG00000115718	ENSG00000244731	PROC	C4A	0.2642970419565582	loss	Correlation	RNA	RNA	NA	NA	1.5296024965905368	0.10731468615343745	0.35181620131576335	0.6962851163813941
ENSG00000153208	ENSG00000142192	MERTK	APP	0.26414453342663563	gain	Correlation	RNA	RNA	NA	NA	-1.5287199058901206	0.10732687182158435	0.6959774060568303	0.35154205910287145
ENSG00000159189	ENSG00000211892	C1QC	IGHG4	0.26395822123196105	loss	Correlation	RNA	RNA	NA	NA	1.527641688098123	0.10738048182294367	-0.5582520076889705	-0.13750669266075907
ENSG00000196352	ENSG00000124107	CD55	SLPI	0.26304814693155626	gain	Correlation	RNA	RNA	NA	NA	-1.5223749458730627	0.10831968395923576	0.6846696129911146	0.3342817525786744
ENSG00000240864	ENSG00000211959	IGKV1-16	IGHV4-39	0.2625441068556222	gain	Correlation	RNA	RNA	NA	NA	-1.5194579871699505	0.10869161828381776	0.525636989419151	0.09454232063213977
ENSG00000211949	ENSG00000211660	IGHV3-23	IGLV2-23	0.26246089887210455	loss	Correlation	RNA	RNA	NA	NA	1.5189764495635598	0.10869161828381776	0.6898016046221752	0.8708758467317977
ENSG00000163661	ENSG00000106366	PTX3	SERPINE1	0.2611543564121685	gain	Correlation	RNA	RNA	NA	NA	-1.5114152841295743	0.11013035446685478	0.532901585425686	0.10709467191528506
ENSG00000239951	ENSG00000106366	IGKV3-20	SERPINE1	0.260659370585675	gain	Correlation	RNA	RNA	NA	NA	-1.5085507237831937	0.11050919079059349	0.5835980937882236	0.18015457181161795
ENSG00000085063	ENSG00000259207	CD59	ITGB3	0.2605651156402884	gain	Correlation	RNA	RNA	NA	NA	-1.5080052556817787	0.11050919079059349	0.6365490602405036	0.26061351089753504
ENSG00000259207	ENSG00000211677	ITGB3	IGLC2	0.260298764365481	gain	Correlation	RNA	RNA	NA	NA	-1.5064638392225917	0.11059640446802829	-0.11096850507219877	-0.5345650154223932
ENSG00000270550	ENSG00000185245	IGHV3-30	GP1BA	0.2602111215362076	gain	Correlation	RNA	RNA	NA	NA	-1.505956636470627	0.11059640446802829	0.6067539649407641	0.21541568899509977
ENSG00000211973	ENSG00000211653	IGHV1-69	IGLV1-40	0.25991219155677237	loss	Correlation	RNA	RNA	NA	NA	1.504226681955564	0.11079207756918694	0.013664398347746715	0.4605683343432948
ENSG00000126759	ENSG00000211666	CFP	IGLV2-14	0.2596385054452087	gain	Correlation	RNA	RNA	NA	NA	-1.5026428176496018	0.11095259032584491	0.5216121199597129	0.09441272273489049
ENSG00000197766	ENSG00000142192	CFD	APP	0.2593610340954559	gain	Correlation	RNA	RNA	NA	NA	-1.5010370475785892	0.11095259032584491	0.6634480987406585	0.3055299864346694
ENSG00000198734	ENSG00000177455	F5	CD19	0.25920205855412803	loss	Correlation	RNA	RNA	NA	NA	1.5001170312723482	0.11095259032584491	-0.5637423463625443	-0.15402265659679312
ENSG00000244437	ENSG00000085063	IGKV3-15	CD59	0.2591837896665685	gain	Correlation	RNA	RNA	NA	NA	-1.5000113063645337	0.11095259032584491	0.5716303343381667	0.16539786715448282
ENSG00000123843	ENSG00000159189	C4BPB	C1QC	0.2590769848972619	gain	Correlation	RNA	RNA	NA	NA	-1.4993932104705008	0.11095259032584491	0.561782728306519	0.15144931257378452
ENSG00000278196	ENSG00000211663	ENSG00000278196	IGLV3-19	0.2566602759009666	loss	Correlation	RNA	RNA	NA	NA	1.4854073377666894	0.11365414344627935	0.5097447091295497	0.7781611986384815
ENSG00000117335	ENSG00000161638	CD46	ITGA5	0.256643424746179	gain	Correlation	RNA	RNA	NA	NA	-1.485309817500024	0.11365414344627935	0.7083378573334775	0.3846998127812298
ENSG00000155659	ENSG00000161638	VSIG4	ITGA5	0.2563714313203826	gain	Correlation	RNA	RNA	NA	NA	-1.483735749031171	0.11381989726539417	0.7813850609305307	0.5162020897779593
ENSG00000278857	ENSG00000211677	ENSG00000278857	IGLC2	0.2561548230149033	gain	Correlation	RNA	RNA	NA	NA	-1.482482202910531	0.11391567563577498	0.5871631630935078	0.19348982477829296
ENSG00000117322	ENSG00000177455	CR2	CD19	0.2559574759802874	gain	Correlation	RNA	RNA	NA	NA	-1.4813401247749989	0.11398723022168797	0.8422322658961576	0.6362258120949438
ENSG00000124107	ENSG00000160255	SLPI	ITGB2	0.2544925624954491	gain	Correlation	RNA	RNA	NA	NA	-1.472862441465816	0.11555707461478465	0.644072760921185	0.2829031831146075
ENSG00000211956	ENSG00000211673	IGHV4-34	IGLV3-1	0.25444408007606484	gain	Correlation	RNA	RNA	NA	NA	-1.4725818661268237	0.11555707461478465	0.7148294300017688	0.39929784785109723
ENSG00000124107	ENSG00000197766	SLPI	CFD	0.25424730511310006	gain	Correlation	RNA	RNA	NA	NA	-1.471443098659354	0.11562866754433304	0.7217548361721233	0.4115597946904035
ENSG00000196352	ENSG00000169896	CD55	ITGAM	0.2536494573122832	gain	Correlation	RNA	RNA	NA	NA	-1.4679832599897848	0.1162151941182224	0.7671767297739094	0.4935424606184032
ENSG00000155659	ENSG00000176919	VSIG4	C8G	0.25340105383375916	loss	Correlation	RNA	RNA	NA	NA	1.4665457102330095	0.11635363854295555	0.054004516066802614	0.48254068154223884
ENSG00000173372	ENSG00000166278	C1QA	C2	0.25309499937858904	gain	Correlation	RNA	RNA	NA	NA	-1.464774525263282	0.1164351069858463	0.5932945698853156	0.20799199773578408
ENSG00000211949	ENSG00000211956	IGHV3-23	IGHV4-34	0.2529187966803852	gain	Correlation	RNA	RNA	NA	NA	-1.463754812707519	0.1164351069858463	0.8203553553304942	0.5957727710280313
ENSG00000085265	ENSG00000124107	FCN1	SLPI	0.25291638396856875	gain	Correlation	RNA	RNA	NA	NA	-1.4637408499671198	0.1164351069858463	0.6279212995696536	0.260501518086952
ENSG00000124107	ENSG00000142192	SLPI	APP	0.2524652684448909	gain	Correlation	RNA	RNA	NA	NA	-1.461130173920255	0.1167437737856725	0.5286610001432066	0.11725322596876153
ENSG00000116962	ENSG00000241351	NID1	IGKV3-11	0.25215717599350573	gain	Correlation	RNA	RNA	NA	NA	-1.4593471947478829	0.1167437737856725	0.5562608109198118	0.1561971923897333
ENSG00000120885	ENSG00000224373	CLU	IGHV4-59	0.2521100489070722	gain	Correlation	RNA	RNA	NA	NA	-1.4590744629325214	0.1167437737856725	0.5366262374521878	0.12885694846286488
ENSG00000211598	ENSG00000211648	IGKV4-1	IGLV1-47	0.2520322130677939	loss	Correlation	RNA	RNA	NA	NA	1.4586240147645333	0.1167437737856725	0.4839136122727523	0.7606538819123658
ENSG00000117322	ENSG00000197249	CR2	SERPINA1	0.2519176177797321	loss	Correlation	RNA	RNA	NA	NA	1.457960833920772	0.1167437737856725	-0.5568885370226608	-0.15751969755392167
ENSG00000184500	ENSG00000197405	PROS1	C5AR1	0.25183779327766587	gain	Correlation	RNA	RNA	NA	NA	-1.4574988770503938	0.1167437737856725	0.6421269014787271	0.2844010583262596
ENSG00000211934	ENSG00000211663	IGHV1-2	IGLV3-19	0.25160064712389363	loss	Correlation	RNA	RNA	NA	NA	1.4561264751915266	0.1167896756076859	0.29380667445907593	0.6478624570652489
ENSG00000270550	ENSG00000211663	IGHV3-30	IGLV3-19	0.251257048700933	loss	Correlation	RNA	RNA	NA	NA	1.454138017411908	0.1167896756076859	0.22212265826802638	0.6006262182580361
ENSG00000211598	ENSG00000211934	IGKV4-1	IGHV1-2	0.2512319149214147	loss	Correlation	RNA	RNA	NA	NA	1.4539925643013154	0.1167896756076859	0.4197781326257607	0.7238160096728062
ENSG00000158874	ENSG00000244116	APOA2	IGKV2-28	0.25114170791271173	gain	Correlation	RNA	RNA	NA	NA	-1.4534705222421986	0.1167896756076859	0.5374152415725345	0.13172074654332944
ENSG00000177455	ENSG00000197405	CD19	C5AR1	0.25110758244127185	loss	Correlation	RNA	RNA	NA	NA	1.4532730328050147	0.1167896756076859	-0.5583948285752028	-0.16112146711272549
ENSG00000211663	ENSG00000211666	IGLV3-19	IGLV2-14	0.25087806805504487	loss	Correlation	RNA	RNA	NA	NA	1.4519447971778108	0.1168288494488634	0.4310482119420598	0.7299944828506892
ENSG00000211625	ENSG00000211938	IGKV3D-20	IGHV3-7	0.25075689578599036	gain	Correlation	RNA	RNA	NA	NA	-1.4512435543170334	0.1168288494488634	0.6884515113902061	0.36070812532364477
ENSG00000211598	ENSG00000197540	IGKV4-1	GZMM	0.2506622684230742	gain	Correlation	RNA	RNA	NA	NA	-1.4506959309771645	0.1168288494488634	0.5800526843576995	0.192962161960489
ENSG00000176919	ENSG00000005381	C8G	MPO	0.24979616185413842	loss	Correlation	RNA	RNA	NA	NA	1.4456836368864652	0.11776521839080353	-0.5903009407633492	-0.20946504905285446
ENSG00000243466	ENSG00000211956	IGKV1-5	IGHV4-34	0.249626183485321	gain	Correlation	RNA	RNA	NA	NA	-1.4446999454977518	0.11780639827582647	0.8439786616860798	0.646722819445611
ENSG00000126759	ENSG00000124107	CFP	SLPI	0.2490740530913872	gain	Correlation	RNA	RNA	NA	NA	-1.4415046806076468	0.11814734673985927	0.7083960823388509	0.3967505528350964
ENSG00000158874	ENSG00000182326	APOA2	C1S	0.24902824945725255	loss	Correlation	RNA	RNA	NA	NA	1.4412396078176	0.11814734673985927	0.3101107517186292	0.6554263426716973
ENSG00000244116	ENSG00000211955	IGKV2-28	IGHV3-33	0.2489486216895097	gain	Correlation	RNA	RNA	NA	NA	-1.4407787894795017	0.11814734673985927	0.664209232685496	0.3242345253051844
ENSG00000135919	ENSG00000106366	SERPINE2	SERPINE1	0.2486124912701662	gain	Correlation	RNA	RNA	NA	NA	-1.4388335502040972	0.11840391929840913	0.6909886013830334	0.36836918263349344
ENSG00000278857	ENSG00000270550	ENSG00000278857	IGHV3-30	0.2483896150780465	loss	Correlation	RNA	RNA	NA	NA	1.4375437308437709	0.11851439109489084	0.15821479950274958	0.5528316219953968
ENSG00000211941	ENSG00000211648	IGHV3-11	IGLV1-47	0.24782146126683796	loss	Correlation	RNA	RNA	NA	NA	1.4342557359333663	0.11907242929009615	0.3408970338864023	0.6734027819903324
ENSG00000278857	ENSG00000211660	ENSG00000278857	IGLV2-23	0.2474330980015474	gain	Correlation	RNA	RNA	NA	NA	-1.4320082170142425	0.119398411462582	0.7289084286588197	0.43437932581492883
ENSG00000106366	ENSG00000161638	SERPINE1	ITGA5	0.24643254644563192	gain	Correlation	RNA	RNA	NA	NA	-1.4262178687695488	0.1203520290298144	0.5376106123579958	0.14060310907211127
ENSG00000174175	ENSG00000160255	SELP	ITGB2	0.24642679606825446	gain	Correlation	RNA	RNA	NA	NA	-1.4261845904368562	0.1203520290298144	0.5278976577288704	0.127294506290048
ENSG00000163661	ENSG00000224389	PTX3	C4B	0.24591808733553466	gain	Correlation	RNA	RNA	NA	NA	-1.4232406134871933	0.12083807769407973	0.5292892026181889	0.13012590347306055
ENSG00000211598	ENSG00000211949	IGKV4-1	IGHV3-23	0.24526615162033832	gain	Correlation	RNA	RNA	NA	NA	-1.419467759602931	0.12151375269102435	0.943890910654545	0.8656604929390966
ENSG00000278857	ENSG00000211666	ENSG00000278857	IGLV2-14	0.24504127745836038	gain	Correlation	RNA	RNA	NA	NA	-1.4181663776787437	0.12162908639754176	0.638082003670162	0.2897345434424253
ENSG00000211959	ENSG00000211673	IGHV4-39	IGLV3-1	0.24488666032373788	gain	Correlation	RNA	RNA	NA	NA	-1.4172715841533448	0.12165217114113142	0.6486048648881132	0.30635638019666633
ENSG00000155659	ENSG00000177455	VSIG4	CD19	0.2445997605056456	loss	Correlation	RNA	RNA	NA	NA	1.4156112500623408	0.12184952558304894	-0.6738606649229398	-0.34692964571207435
ENSG00000123843	ENSG00000176919	C4BPB	C8G	0.24394504000197115	gain	Correlation	RNA	RNA	NA	NA	-1.411822280171881	0.12247263348004737	0.5252390102748603	0.12822513967140697
ENSG00000211677	ENSG00000211666	IGLC2	IGLV2-14	0.24385360917213458	loss	Correlation	RNA	RNA	NA	NA	1.4112931556685757	0.12247263348004737	0.3660489248487592	0.6849050364306422
ENSG00000100448	ENSG00000197561	CTSG	ELANE	0.24349898453058821	gain	Correlation	RNA	RNA	NA	NA	-1.409240887438555	0.12276065138312543	0.804458093288468	0.5765898766791036
ENSG00000117335	ENSG00000197249	CD46	SERPINA1	0.2432965096990948	gain	Correlation	RNA	RNA	NA	NA	-1.4080691339409954	0.12284776487032131	0.7828527001523917	0.5365463003733377
ENSG00000116962	ENSG00000125730	NID1	C3	0.24180464625246204	gain	Correlation	RNA	RNA	NA	NA	-1.3994354869905103	0.12457239572402999	0.6386407192662598	0.29611049314038823
ENSG00000182326	ENSG00000167601	C1S	AXL	0.2417026538053967	loss	Correlation	RNA	RNA	NA	NA	1.398845240757475	0.12457239572402999	0.40317906666970765	0.7053522433684325
ENSG00000115718	ENSG00000243649	PROC	CFB	0.24158936709241546	gain	Correlation	RNA	RNA	NA	NA	-1.3981896328422407	0.12457239572402999	0.5851164677970676	0.2165036502899745
ENSG00000241351	ENSG00000153208	IGKV3-11	MERTK	0.2412352852270636	gain	Correlation	RNA	RNA	NA	NA	-1.396140505742896	0.12468601002268419	0.5664941275640217	0.19042878636889404
ENSG00000173372	ENSG00000243466	C1QA	IGKV1-5	0.24123143043722994	loss	Correlation	RNA	RNA	NA	NA	1.396118197471608	0.12468601002268419	0.12060520404183057	0.5159105247654224
ENSG00000126759	ENSG00000197766	CFP	CFD	0.24106649667877292	gain	Correlation	RNA	RNA	NA	NA	-1.3951637000315449	0.12472434458351123	0.7221150895793985	0.4323654229284797
ENSG00000117335	ENSG00000211892	CD46	IGHG4	0.24061064982228622	loss	Correlation	RNA	RNA	NA	NA	1.3925256430221868	0.1251517295308868	-0.5962838009783161	-0.23451484688023164
ENSG00000120885	ENSG00000100985	CLU	MMP9	0.2400200580429631	gain	Correlation	RNA	RNA	NA	NA	-1.3891077960831502	0.12576093523882884	0.5667607001754466	0.19298832271367872
ENSG00000163661	ENSG00000125730	PTX3	C3	0.23969923422135986	gain	Correlation	RNA	RNA	NA	NA	-1.387251138481357	0.12600911145825472	0.5830553099342114	0.21687894722414988
ENSG00000196352	ENSG00000085063	CD55	CD59	0.23890853943136225	gain	Correlation	RNA	RNA	NA	NA	-1.382675264142566	0.12675932265580586	0.7217130995377989	0.4349488706295776
ENSG00000240382	ENSG00000211956	IGKV1-17	IGHV4-34	0.23876222099080466	gain	Correlation	RNA	RNA	NA	NA	-1.381828496456843	0.12675932265580586	0.7236154032728046	0.43839204539047066
ENSG00000155659	ENSG00000126759	VSIG4	CFP	0.23873428272541447	gain	Correlation	RNA	RNA	NA	NA	-1.3816668133481562	0.12675932265580586	0.7738637930352285	0.5262803207572292
ENSG00000135919	ENSG00000142192	SERPINE2	APP	0.23715482384693756	gain	Correlation	RNA	RNA	NA	NA	-1.3725262379420375	0.1284841725003138	0.5254336417479476	0.14091325154232281
ENSG00000106366	ENSG00000270550	SERPINE1	IGHV3-30	0.2371382839073807	gain	Correlation	RNA	RNA	NA	NA	-1.3724305187265566	0.1284841725003138	0.6394803403394602	0.3053106754730882
ENSG00000106366	ENSG00000182326	SERPINE1	C1S	0.23705380122733577	loss	Correlation	RNA	RNA	NA	NA	1.371941604252122	0.1284841725003138	0.09632558629996278	0.49177283140631
ENSG00000085063	ENSG00000211941	CD59	IGHV3-11	0.23687979863700304	gain	Correlation	RNA	RNA	NA	NA	-1.370934624064496	0.12853622019620742	0.5258058654494082	0.14191953991264122
ENSG00000198734	ENSG00000211662	F5	IGLV3-21	0.23634529640246418	loss	Correlation	RNA	RNA	NA	NA	1.3678413760881682	0.12907975345122658	-0.7428409750600259	-0.4748687668372848
ENSG00000123838	ENSG00000134830	C4BPA	C5AR2	0.23607473049085295	gain	Correlation	RNA	RNA	NA	NA	-1.3662755688670316	0.12926395995120302	0.5261337984536175	0.14383324386914492
ENSG00000176919	ENSG00000197561	C8G	ELANE	0.23582219704618698	loss	Correlation	RNA	RNA	NA	NA	1.364814118350661	0.1294237850308578	-0.5186956797944474	-0.13426236683556753
ENSG00000158874	ENSG00000211625	APOA2	IGKV3D-20	0.23542829617083355	gain	Correlation	RNA	RNA	NA	NA	-1.3625345524165506	0.12977724133424812	0.5344711377667384	0.15634878397514557
ENSG00000117322	ENSG00000085063	CR2	CD59	0.23527315409197094	loss	Correlation	RNA	RNA	NA	NA	1.361636720956783	0.12980430008034602	-0.5365308706355105	-0.15944654238171227
ENSG00000211625	ENSG00000106366	IGKV3D-20	SERPINE1	0.23474833817194693	gain	Correlation	RNA	RNA	NA	NA	-1.3585995291965665	0.1303380926923294	0.6796295195197819	0.3721794547161771
ENSG00000173372	ENSG00000239951	C1QA	IGKV3-20	0.23453086869391668	loss	Correlation	RNA	RNA	NA	NA	1.357340999335769	0.13045094501645516	0.23611329795626265	0.590037286057812
ENSG00000106804	ENSG00000211959	C5	IGHV4-39	0.2342684428616492	loss	Correlation	RNA	RNA	NA	NA	1.3558223000261247	0.13062572391452332	-0.635186188646705	-0.30360156007465683
ENSG00000239951	ENSG00000085063	IGKV3-20	CD59	0.2338845147447003	gain	Correlation	RNA	RNA	NA	NA	-1.3536004480036874	0.13096782116681754	0.5617952635847129	0.19697897472549714
ENSG00000116962	ENSG00000155659	NID1	VSIG4	0.23363640166331703	gain	Correlation	RNA	RNA	NA	NA	-1.352164578820556	0.13112349520136826	0.6313409651644135	0.2988352884141946
ENSG00000240382	ENSG00000211625	IGKV1-17	IGKV3D-20	0.23341010393819608	gain	Correlation	RNA	RNA	NA	NA	-1.3508549585139509	0.1312493502792468	0.8043135371251562	0.5887364800569928
ENSG00000158874	ENSG00000125730	APOA2	C3	0.23326994642889456	gain	Correlation	RNA	RNA	NA	NA	-1.3500438451003876	0.13125678939884336	0.6762412807376992	0.3691474642654254
ENSG00000116962	ENSG00000174175	NID1	SELP	0.23297073872921378	loss	Correlation	RNA	RNA	NA	NA	1.3483122833748549	0.1314834158189496	0.12606702199219047	0.5086474067053262
ENSG00000120885	ENSG00000185245	CLU	GP1BA	0.232829485485258	loss	Correlation	RNA	RNA	NA	NA	1.347494828773579	0.13149267424510946	0.28284355312489046	0.6197930939217484
ENSG00000241351	ENSG00000126759	IGKV3-11	CFP	0.23182372062542486	gain	Correlation	RNA	RNA	NA	NA	-1.3416743103242514	0.13268767075972357	0.5735725272804596	0.2172862702092806
ENSG00000243466	ENSG00000211941	IGKV1-5	IGHV3-11	0.23156799864318223	gain	Correlation	RNA	RNA	NA	NA	-1.3401944072425422	0.13268767075972357	0.89043031884016	0.7584056868661587
ENSG00000242076	ENSG00000224373	IGKV1-33	IGHV4-59	0.23153628052892555	gain	Correlation	RNA	RNA	NA	NA	-1.3400108495576581	0.13268767075972357	0.767434406206061	0.5245286822037654
ENSG00000278196	ENSG00000211648	ENSG00000278196	IGLV1-47	0.23142681650269056	loss	Correlation	RNA	RNA	NA	NA	1.3393773641281272	0.13268767075972357	0.406301973467467	0.6975224420101743
ENSG00000243466	ENSG00000106366	IGKV1-5	SERPINE1	0.2308943660328519	gain	Correlation	RNA	RNA	NA	NA	-1.3362959900348195	0.13323983472537887	0.5268408051071645	0.15422868929015093
ENSG00000135919	ENSG00000185245	SERPINE2	GP1BA	0.230611218619936	gain	Correlation	RNA	RNA	NA	NA	-1.3346573716990886	0.13344675256934366	0.6591922975531681	0.3466390873117064
ENSG00000126759	ENSG00000211892	CFP	IGHG4	0.2298108738410043	loss	Correlation	RNA	RNA	NA	NA	1.330025651366	0.13437460864810993	-0.5162138089750655	-0.14192594232926578
ENSG00000120885	ENSG00000197405	CLU	C5AR1	0.22940975504934358	gain	Correlation	RNA	RNA	NA	NA	-1.3277043142220273	0.13474756894342962	0.7929727103602381	0.5729231886766367
ENSG00000117601	ENSG00000176919	SERPINC1	C8G	0.22903399184307147	gain	Correlation	RNA	RNA	NA	NA	-1.325529713813888	0.13501850567368254	0.556786055736495	0.19865997664854304
ENSG00000120885	ENSG00000197249	CLU	SERPINA1	0.22894792195164207	gain	Correlation	RNA	RNA	NA	NA	-1.3250316138990834	0.13501850567368254	0.80693397112551	0.5989522313217874
ENSG00000159189	ENSG00000166278	C1QC	C2	0.22863816557807556	gain	Correlation	RNA	RNA	NA	NA	-1.3232390053489698	0.13511367455628373	0.5640335022435637	0.20949259794485603
ENSG00000244116	ENSG00000242076	IGKV2-28	IGKV1-33	0.2286121966559077	gain	Correlation	RNA	RNA	NA	NA	-1.3230887191373275	0.13511367455628373	0.6280464100534979	0.3023858612614422
ENSG00000116962	ENSG00000166278	NID1	C2	0.22762227765952842	gain	Correlation	RNA	RNA	NA	NA	-1.3173599031765855	0.13626896163990257	0.5306861040601963	0.16537172871241917
ENSG00000161638	ENSG00000100985	ITGA5	MMP9	0.22752138931821086	gain	Correlation	RNA	RNA	NA	NA	-1.3167760465760892	0.13626896163990257	0.5783804700378676	0.23173140910577775
ENSG00000211677	ENSG00000211653	IGLC2	IGLV1-40	0.2273796284653457	loss	Correlation	RNA	RNA	NA	NA	1.3159556543627133	0.13628031201331134	0.2835761433385672	0.6139956662208798
ENSG00000196352	ENSG00000197249	CD55	SERPINA1	0.22651420221549848	gain	Correlation	RNA	RNA	NA	NA	-1.3109472973849166	0.13731232752085656	0.6462823876230679	0.33349690781027
ENSG00000243290	ENSG00000211653	IGKV1-12	IGLV1-40	0.22592487971701053	loss	Correlation	RNA	RNA	NA	NA	1.307536795972467	0.13795749018454165	0.3461236490854449	0.6538905089777965
ENSG00000117322	ENSG00000211677	CR2	IGLC2	0.2256128527525801	loss	Correlation	RNA	RNA	NA	NA	1.3057310471581207	0.1381093845433499	0.16801237922264012	0.5299469152886709
ENSG00000197249	ENSG00000197405	SERPINA1	C5AR1	0.2255504567872843	gain	Correlation	RNA	RNA	NA	NA	-1.30536995195419	0.1381093845433499	0.941901918072656	0.8702989718910562
ENSG00000153208	ENSG00000177455	MERTK	CD19	0.22535688637077517	loss	Correlation	RNA	RNA	NA	NA	1.3042497296979436	0.13819460305290454	-0.5784911159953787	-0.2357018015263127
ENSG00000173372	ENSG00000211653	C1QA	IGLV1-40	0.22480285408655837	loss	Correlation	RNA	RNA	NA	NA	1.3010434582714971	0.13879210297729605	0.1287687271137738	0.4993418029488718
ENSG00000242076	ENSG00000211625	IGKV1-33	IGKV3D-20	0.224299227967752	gain	Correlation	RNA	RNA	NA	NA	-1.2981288952029861	0.13931935630936737	0.7277305292745601	0.46673126384567853
ENSG00000241351	ENSG00000244116	IGKV3-11	IGKV2-28	0.224122149570901	gain	Correlation	RNA	RNA	NA	NA	-1.2971041148422768	0.13938164260826602	0.6502110027855836	0.3434435189940769
ENSG00000117335	ENSG00000203710	CD46	CR1	0.22374104552226307	gain	Correlation	RNA	RNA	NA	NA	-1.2948986061445693	0.13973525637165013	0.843776706652619	0.6735319846009374
ENSG00000240864	ENSG00000211673	IGKV1-16	IGLV3-1	0.22357378362449967	loss	Correlation	RNA	RNA	NA	NA	1.2939306353984419	0.1397838444461431	0.4320017381179424	0.7059210358685523
ENSG00000123843	ENSG00000115414	C4BPB	FN1	0.22323468952926348	gain	Correlation	RNA	RNA	NA	NA	-1.2919682448674108	0.1400781107115151	0.6554041229575089	0.35284969586461623
ENSG00000196352	ENSG00000197405	CD55	C5AR1	0.22272624410275987	gain	Correlation	RNA	RNA	NA	NA	-1.289025791711977	0.14061536633299107	0.6863124717786823	0.40187197812619263
ENSG00000125730	ENSG00000211653	C3	IGLV1-40	0.2219647659065643	gain	Correlation	RNA	RNA	NA	NA	-1.2846189983682004	0.14134975924402157	0.5271925390114311	0.17090281621123815
ENSG00000116962	ENSG00000173372	NID1	C1QA	0.22194844568197042	gain	Correlation	RNA	RNA	NA	NA	-1.2845245506775527	0.14134975924402157	0.52269929445872	0.16490477412441304
ENSG00000100985	ENSG00000134830	MMP9	C5AR2	0.22085349430836604	gain	Correlation	RNA	RNA	NA	NA	-1.2781878959327864	0.1424303795239903	0.715565979551331	0.4517658882327071
ENSG00000197249	ENSG00000005961	SERPINA1	ITGA2B	0.2208032720994445	gain	Correlation	RNA	RNA	NA	NA	-1.277897252159805	0.1424303795239903	0.7655623092956072	0.5356456964933107
ENSG00000085265	ENSG00000160255	FCN1	ITGB2	0.22079949123708684	gain	Correlation	RNA	RNA	NA	NA	-1.277875371718376	0.1424303795239903	0.9280045414053276	0.8432560921338245
ENSG00000211959	ENSG00000211663	IGHV4-39	IGLV3-19	0.22029100858702105	gain	Correlation	RNA	RNA	NA	NA	-1.2749327031443696	0.1429733524884274	0.6889793044781793	0.40988796372230524
ENSG00000244731	ENSG00000106366	C4A	SERPINE1	0.21922715365866627	loss	Correlation	RNA	RNA	NA	NA	1.2687760083887738	0.14399120452311057	0.16600681048089588	0.5198312952195606
ENSG00000198734	ENSG00000211677	F5	IGLC2	0.21890750871719786	gain	Correlation	RNA	RNA	NA	NA	-1.2669261731505852	0.14399120452311057	-0.10584393060452088	-0.473209056186645
ENSG00000211955	ENSG00000197766	IGHV3-33	CFD	0.21886062176502835	gain	Correlation	RNA	RNA	NA	NA	-1.2666548310297434	0.14399120452311057	0.5971832732574472	0.273728196129533
ENSG00000106366	ENSG00000211668	SERPINE1	IGLV2-11	0.21885033052110475	gain	Correlation	RNA	RNA	NA	NA	-1.2665952739925908	0.14399120452311057	0.5197621990137808	0.16659753699617152
ENSG00000117601	ENSG00000135919	SERPINC1	SERPINE2	0.21880369360789745	gain	Correlation	RNA	RNA	NA	NA	-1.2663253788863054	0.14399120452311057	0.5845584325804491	0.25578920132069066
ENSG00000196415	ENSG00000197561	PRTN3	ELANE	0.21879285959323283	loss	Correlation	RNA	RNA	NA	NA	1.266262680750037	0.14399120452311057	0.17863266582259352	0.5286802736626985
ENSG00000244437	ENSG00000211941	IGKV3-15	IGHV3-11	0.2185574641193271	gain	Correlation	RNA	RNA	NA	NA	-1.2649004103491963	0.14414081414865232	0.8805365340983221	0.749076606474929
ENSG00000106804	ENSG00000278196	C5	ENSG00000278196	0.2179385729789292	loss	Correlation	RNA	RNA	NA	NA	1.261318790584305	0.14484860801962068	-0.525627264744842	-0.17607961708799819
ENSG00000203710	ENSG00000198734	CR1	F5	0.21735917501934351	gain	Correlation	RNA	RNA	NA	NA	-1.257965724029732	0.14550086886082922	0.8763636860246568	0.7419498550585459
ENSG00000124107	ENSG00000197405	SLPI	C5AR1	0.21686416498945169	gain	Correlation	RNA	RNA	NA	NA	-1.2551010236145022	0.1460313310765233	0.678808210246436	0.3992470094171041
ENSG00000117322	ENSG00000085265	CR2	FCN1	0.2162203613151642	loss	Correlation	RNA	RNA	NA	NA	1.2513752311220532	0.14678152487959212	-0.5765583477418489	-0.24899765903663493
ENSG00000224373	ENSG00000211648	IGHV4-59	IGLV1-47	0.2156112960006161	loss	Correlation	RNA	RNA	NA	NA	1.2478504749471746	0.14748292441391148	0.2803517887236873	0.5979028417111167
ENSG00000211662	ENSG00000211648	IGLV3-21	IGLV1-47	0.21537985300085827	loss	Correlation	RNA	RNA	NA	NA	1.2465110781320168	0.14756538006604414	0.3111460388340624	0.6188847431100167
ENSG00000134830	ENSG00000179218	C5AR2	CALR	0.21524982540372362	gain	Correlation	RNA	RNA	NA	NA	-1.245758588103513	0.14756538006604414	-0.15764183319384353	-0.5080567221659837
ENSG00000224373	ENSG00000278196	IGHV4-59	ENSG00000278196	0.21515831206133101	gain	Correlation	RNA	RNA	NA	NA	-1.2452289860871488	0.14756538006604414	0.7857335054165262	0.5778395408965167
ENSG00000173372	ENSG00000211949	C1QA	IGHV3-23	0.21360102055642766	loss	Correlation	RNA	RNA	NA	NA	1.2362166967367583	0.14967471424448003	0.2055624568379385	0.541729609944468
ENSG00000161638	ENSG00000124107	ITGA5	SLPI	0.21329378097887922	gain	Correlation	RNA	RNA	NA	NA	-1.2344386532785876	0.14984622684255722	0.5855311205958225	0.26673378957590727
ENSG00000211956	ENSG00000211941	IGHV4-34	IGHV3-11	0.21322081698354517	gain	Correlation	RNA	RNA	NA	NA	-1.234016399232996	0.14984622684255722	0.7089699214147185	0.4524299236067516
ENSG00000009724	ENSG00000243649	MASP2	CFB	0.2129916607080126	gain	Correlation	RNA	RNA	NA	NA	-1.2326902360483547	0.14999033412261978	0.6473040003356468	0.35723524226198455
ENSG00000116962	ENSG00000161638	NID1	ITGA5	0.2128458562669597	gain	Correlation	RNA	RNA	NA	NA	-1.231846442958106	0.15001057156136535	0.5985623450950477	0.2860365410453176
ENSG00000244437	ENSG00000160255	IGKV3-15	ITGB2	0.21262733480505458	gain	Correlation	RNA	RNA	NA	NA	-1.230581825102195	0.1501391693502506	0.5263220282712452	0.1865803978899353
ENSG00000241351	ENSG00000211934	IGKV3-11	IGHV1-2	0.21217222232444838	loss	Correlation	RNA	RNA	NA	NA	1.2279480180408435	0.15049719698874303	0.4933566852139481	0.7333289047517932
ENSG00000173372	ENSG00000211598	C1QA	IGKV4-1	0.2121229270169798	loss	Correlation	RNA	RNA	NA	NA	1.2276627383914493	0.15049719698874303	0.151669891755043	0.4991411240911963
ENSG00000243290	ENSG00000211648	IGKV1-12	IGLV1-47	0.2116522464267591	loss	Correlation	RNA	RNA	NA	NA	1.2249388362463947	0.15080693855097396	0.3522636380714038	0.6425242860637683
ENSG00000197405	ENSG00000211677	C5AR1	IGLC2	0.21154934780857662	gain	Correlation	RNA	RNA	NA	NA	-1.224343345859466	0.15080693855097396	-0.0958795265383299	-0.4545485511909717
ENSG00000106366	ENSG00000100448	SERPINE1	CTSG	0.21151979569659737	loss	Correlation	RNA	RNA	NA	NA	1.2241723231683168	0.15080693855097396	0.0973129266023456	0.45565211108197423
ENSG00000211934	ENSG00000211660	IGHV1-2	IGLV2-23	0.21134705793727987	loss	Correlation	RNA	RNA	NA	NA	1.2231726627554746	0.15086831927412264	0.3387715206381465	0.6330986430469203
ENSG00000243466	ENSG00000211955	IGKV1-5	IGHV3-33	0.21083558752759773	loss	Correlation	RNA	RNA	NA	NA	1.2202127035495685	0.15133436914512083	0.6855519607867788	0.8432822226385804
ENSG00000000971	ENSG00000197766	CFH	CFD	0.21077166235219352	gain	Correlation	RNA	RNA	NA	NA	-1.219842758567718	0.15133436914512083	0.5200396616052411	0.18156421786355698
ENSG00000244116	ENSG00000211941	IGKV2-28	IGHV3-11	0.21004982711605652	gain	Correlation	RNA	RNA	NA	NA	-1.2156653852301695	0.1522113908913556	0.6130281292617054	0.31159326061589415
ENSG00000117601	ENSG00000211625	SERPINC1	IGKV3D-20	0.20992225042335322	gain	Correlation	RNA	RNA	NA	NA	-1.214927078968697	0.1522113908913556	0.582115818765607	0.2677565384904799
ENSG00000211934	ENSG00000211668	IGHV1-2	IGLV2-11	0.20961784865459343	loss	Correlation	RNA	RNA	NA	NA	1.2131654583535483	0.15242259192939062	0.37689292778712447	0.6567502185274923
ENSG00000211625	ENSG00000211653	IGKV3D-20	IGLV1-40	0.20946308937916452	gain	Correlation	RNA	RNA	NA	NA	-1.2122698422370854	0.15242259192939062	0.5978108575366772	0.2907430989732139
ENSG00000116962	ENSG00000126759	NID1	CFP	0.20938764974323476	gain	Correlation	RNA	RNA	NA	NA	-1.2118332612724128	0.15242259192939062	0.5889704172075679	0.2783318322808495
ENSG00000240864	ENSG00000211956	IGKV1-16	IGHV4-34	0.2089545589331075	gain	Correlation	RNA	RNA	NA	NA	-1.209326897060207	0.1527812731434237	0.7005405193420386	0.4454046680376548
ENSG00000270550	ENSG00000224373	IGHV3-30	IGHV4-59	0.2088862911268477	loss	Correlation	RNA	RNA	NA	NA	1.208931820594823	0.1527812731434237	0.5735082401572481	0.778682897063586
ENSG00000135919	ENSG00000099937	SERPINE2	SERPIND1	0.20872479321583817	gain	Correlation	RNA	RNA	NA	NA	-1.2079972069409768	0.15282724395817107	0.5465369119246761	0.22075509533227694
ENSG00000270550	ENSG00000125730	IGHV3-30	C3	0.2080086836796361	gain	Correlation	RNA	RNA	NA	NA	-1.2038529691239037	0.15341550729096137	0.5177775899425264	0.1835489485000063
ENSG00000211598	ENSG00000197766	IGKV4-1	CFD	0.20793829327608349	gain	Correlation	RNA	RNA	NA	NA	-1.2034456088562149	0.15341550729096137	0.5193893019632865	0.1858050477228852
ENSG00000182326	ENSG00000125730	C1S	C3	0.20789211991173767	loss	Correlation	RNA	RNA	NA	NA	1.2031783963796456	0.15341550729096137	0.32501553621463863	0.6197956867865744
ENSG00000211949	ENSG00000197766	IGHV3-23	CFD	0.2076857405199848	gain	Correlation	RNA	RNA	NA	NA	-1.2019840465815648	0.15341550729096137	0.5850823315362362	0.2757828321924164
ENSG00000173372	ENSG00000177455	C1QA	CD19	0.20758980263489513	loss	Correlation	RNA	RNA	NA	NA	1.2014288390450372	0.15341550729096137	-0.5163200865283142	-0.1823806617144446
ENSG00000164344	ENSG00000182326	KLKB1	C1S	0.20754940850408704	gain	Correlation	RNA	RNA	NA	NA	-1.2011950718962705	0.15341550729096137	0.6522032572578825	0.37337029693764884
ENSG00000174175	ENSG00000161638	SELP	ITGA5	0.20664022660657644	gain	Correlation	RNA	RNA	NA	NA	-1.1959334941462454	0.15458614139341256	0.5372105707575379	0.21187227868411165
ENSG00000244437	ENSG00000278857	IGKV3-15	ENSG00000278857	0.2063906936414254	gain	Correlation	RNA	RNA	NA	NA	-1.1944894078738157	0.15476578845213776	0.623142811987588	0.3323752628354879
ENSG00000211964	ENSG00000224373	IGHV3-48	IGHV4-59	0.20621442671081924	gain	Correlation	RNA	RNA	NA	NA	-1.193469323595101	0.1547744491001279	0.8627247592127812	0.7257089916401843
ENSG00000244437	ENSG00000211962	IGKV3-15	IGHV1-46	0.20612459345262893	gain	Correlation	RNA	RNA	NA	NA	-1.1929494444886202	0.1547744491001279	0.7382670986654322	0.5098485658328891
ENSG00000243466	ENSG00000211653	IGKV1-5	IGLV1-40	0.20522387445654572	loss	Correlation	RNA	RNA	NA	NA	1.1877368428719441	0.15589393280415365	0.5927207904896792	0.7873063951084183
ENSG00000211956	ENSG00000211668	IGHV4-34	IGLV2-11	0.2051228823908376	gain	Correlation	RNA	RNA	NA	NA	-1.1871523860021869	0.15589393280415365	0.7178407577462023	0.47840048671455593
ENSG00000009724	ENSG00000211973	MASP2	IGHV1-69	0.20493747004923493	loss	Correlation	RNA	RNA	NA	NA	1.1860793758005674	0.1559776897509137	-0.6087567444809276	-0.3140401340674301
ENSG00000211625	ENSG00000224373	IGKV3D-20	IGHV4-59	0.20442074319628803	gain	Correlation	RNA	RNA	NA	NA	-1.1830889967358829	0.15656343617047064	0.7542550203349101	0.5383242777724663
ENSG00000120885	ENSG00000211892	CLU	IGHG4	0.2040398170845309	gain	Correlation	RNA	RNA	NA	NA	-1.1808845177867169	0.1569441728197749	-0.2416830810403815	-0.5558520748140194
ENSG00000211941	ENSG00000278196	IGHV3-11	ENSG00000278196	0.2038813340890335	gain	Correlation	RNA	RNA	NA	NA	-1.1799673519201839	0.15698748613330582	0.7808284400608808	0.5833562411336684
ENSG00000116962	ENSG00000005961	NID1	ITGA2B	0.20366714518790455	loss	Correlation	RNA	RNA	NA	NA	1.1787278072706828	0.15711552514376625	0.29237372860267163	0.5919840803405702
ENSG00000196352	ENSG00000179218	CD55	CALR	0.20315410496322212	gain	Correlation	RNA	RNA	NA	NA	-1.175758763300001	0.15769808478252428	-0.21838434944879342	-0.537446544140201
ENSG00000239951	ENSG00000160255	IGKV3-20	ITGB2	0.20299540142143785	gain	Correlation	RNA	RNA	NA	NA	-1.1748403210976335	0.15774207829766962	0.5709228378157979	0.2641714059036361
ENSG00000241351	ENSG00000085063	IGKV3-11	CD59	0.20134939120109582	gain	Correlation	RNA	RNA	NA	NA	-1.1653146026738739	0.16006045247145814	0.5225773775411677	0.20183312292137454
ENSG00000161638	ENSG00000211949	ITGA5	IGHV3-23	0.20103449567190226	gain	Correlation	RNA	RNA	NA	NA	-1.1634922530268739	0.1603444651948328	0.5347917848827173	0.2185979219636766
ENSG00000211949	ENSG00000211934	IGHV3-23	IGHV1-2	0.20035275307919226	loss	Correlation	RNA	RNA	NA	NA	1.1595469020834939	0.16119424393857304	0.4555569194117609	0.6988601842478647
ENSG00000174175	ENSG00000126759	SELP	CFP	0.19989306180052763	gain	Correlation	RNA	RNA	NA	NA	-1.156886596802092	0.16170314286209528	0.5508388335293939	0.24215540705648164
ENSG00000009724	ENSG00000099937	MASP2	SERPIND1	0.19959956609673454	loss	Correlation	RNA	RNA	NA	NA	1.1551880912895716	0.1619556765601942	0.4637357775904327	0.7034186148777973
ENSG00000106804	ENSG00000182326	C5	C1S	0.19936880450875089	gain	Correlation	RNA	RNA	NA	NA	-1.1538526379108585	0.1620778676211283	0.6599124076553399	0.3978678117836941
ENSG00000211666	ENSG00000160255	IGLV2-14	ITGB2	0.19915573768953518	gain	Correlation	RNA	RNA	NA	NA	-1.1526195869247757	0.1620778676211283	0.5873525427218016	0.2935680703764475
ENSG00000117601	ENSG00000244116	SERPINC1	IGKV2-28	0.199130453253197	gain	Correlation	RNA	RNA	NA	NA	-1.152473261939618	0.1620778676211283	0.5945389752277582	0.3036690945682202
ENSG00000005961	ENSG00000211662	ITGA2B	IGLV3-21	0.1985699787312876	loss	Correlation	RNA	RNA	NA	NA	1.1492297082766942	0.1627444861685803	-0.6186674798665159	-0.33884463727228686
ENSG00000135919	ENSG00000224389	SERPINE2	C4B	0.1983943813062598	gain	Correlation	RNA	RNA	NA	NA	-1.1482134985314083	0.16281534622616964	0.5899683030441479	0.29851451483441166
ENSG00000123843	ENSG00000158874	C4BPB	APOA2	0.1978355963650926	gain	Correlation	RNA	RNA	NA	NA	-1.1449797227363285	0.16332272390199673	0.6694373259423824	0.4145017063219353
ENSG00000117335	ENSG00000085063	CD46	CD59	0.19780771379704287	gain	Correlation	RNA	RNA	NA	NA	-1.1448183619568566	0.16332272390199673	0.7640235011929906	0.5629722711667963
ENSG00000196352	ENSG00000198734	CD55	F5	0.19715315091888702	gain	Correlation	RNA	RNA	NA	NA	-1.1410303042699106	0.16413859355155894	0.6674080992836469	0.41251509258940416
ENSG00000123838	ENSG00000196352	C4BPA	CD55	0.19691402436942598	gain	Correlation	RNA	RNA	NA	NA	-1.1396464415516476	0.1643088763125823	0.5180445602912991	0.203798526315995
ENSG00000169896	ENSG00000005381	ITGAM	MPO	0.1964411631444194	gain	Correlation	RNA	RNA	NA	NA	-1.1369099197322443	0.16466002824081524	0.5246525263911207	0.21332111286104238
ENSG00000197540	ENSG00000160255	GZMM	ITGB2	0.1964293033019463	gain	Correlation	RNA	RNA	NA	NA	-1.136841284970107	0.16466002824081524	0.746840030415433	0.5368385734388378
ENSG00000244437	ENSG00000211663	IGKV3-15	IGLV3-19	0.19620588272010547	loss	Correlation	RNA	RNA	NA	NA	1.135548315141374	0.16475499545985384	0.6833265764028044	0.8339530688595244
ENSG00000115414	ENSG00000167601	FN1	AXL	0.19610934004980185	gain	Correlation	RNA	RNA	NA	NA	-1.1349896076182828	0.16475499545985384	0.7008445528073945	0.46485518546951443
ENSG00000224373	ENSG00000197766	IGHV4-59	CFD	0.19545595009417482	gain	Correlation	RNA	RNA	NA	NA	-1.131208337817344	0.16547460887835255	0.5493369834330963	0.24790325852211648
ENSG00000197766	ENSG00000160255	CFD	ITGB2	0.19538926704212364	gain	Correlation	RNA	RNA	NA	NA	-1.1308224325722693	0.16547460887835255	0.7975999545753961	0.6217490463405555
ENSG00000197540	ENSG00000211660	GZMM	IGLV2-23	0.19506485449546107	gain	Correlation	RNA	RNA	NA	NA	-1.1289450064576245	0.16558328034055567	0.6002830745365623	0.31857890169494785
ENSG00000012223	ENSG00000196415	LTF	PRTN3	0.19506113088332583	loss	Correlation	RNA	RNA	NA	NA	1.128923457332181	0.16558328034055567	0.2109169779848218	0.520954426467702
ENSG00000211949	ENSG00000211663	IGHV3-23	IGLV3-19	0.19473376630471662	loss	Correlation	RNA	RNA	NA	NA	1.1270289473472452	0.1658928858959342	0.6637993828694457	0.8218475669285213
ENSG00000000971	ENSG00000117322	CFH	CR2	0.19430867385226946	loss	Correlation	RNA	RNA	NA	NA	1.1245688708811128	0.1663557437911491	-0.6501978953623997	-0.3914621886262862
ENSG00000240864	ENSG00000211648	IGKV1-16	IGLV1-47	0.19409799736977518	loss	Correlation	RNA	RNA	NA	NA	1.123349653147257	0.16648342938613972	0.5389572773019652	0.746236629496636
ENSG00000163661	ENSG00000085063	PTX3	CD59	0.19360107799244422	gain	Correlation	RNA	RNA	NA	NA	-1.1204739030399575	0.16668249233815774	0.5181563095893487	0.20985426679578262
ENSG00000239951	ENSG00000278857	IGKV3-20	ENSG00000278857	0.19347502840966888	gain	Correlation	RNA	RNA	NA	NA	-1.1197444344023322	0.16668249233815774	0.5759396613684513	0.28746740096131623
ENSG00000211938	ENSG00000211648	IGHV3-7	IGLV1-47	0.1934675370717381	loss	Correlation	RNA	RNA	NA	NA	1.1197010808587977	0.16668249233815774	0.4603159077119147	0.695360294230972
ENSG00000173372	ENSG00000197540	C1QA	GZMM	0.19343482758467925	loss	Correlation	RNA	RNA	NA	NA	1.1195117859445514	0.16668249233815774	0.3721801245083576	0.6360065171393804
ENSG00000243466	ENSG00000197766	IGKV1-5	CFD	0.19332667138772425	gain	Correlation	RNA	RNA	NA	NA	-1.1188858691274832	0.16668249233815774	0.5946360847038655	0.3135899733922907
ENSG00000244437	ENSG00000211973	IGKV3-15	IGHV1-69	0.19319681311756431	gain	Correlation	RNA	RNA	NA	NA	-1.1181343590206487	0.16668458245029324	0.7365725909032055	0.5247711559686314
ENSG00000239951	ENSG00000242076	IGKV3-20	IGKV1-33	0.19305982049807935	gain	Correlation	RNA	RNA	NA	NA	-1.11734156131914	0.16669798669314576	0.712530296203028	0.4873022405737783
ENSG00000243466	ENSG00000211938	IGKV1-5	IGHV3-7	0.19276490700779192	loss	Correlation	RNA	RNA	NA	NA	1.1156348508545704	0.16695838310741004	0.6804504547481595	0.8303279231010351
ENSG00000244437	ENSG00000240864	IGKV3-15	IGKV1-16	0.19260256210605278	loss	Correlation	RNA	RNA	NA	NA	1.1146953355329834	0.16701166029105186	0.6610908180542135	0.8189712532528943
ENSG00000244116	ENSG00000211938	IGKV2-28	IGHV3-7	0.19228265790663046	gain	Correlation	RNA	RNA	NA	NA	-1.1128439999284925	0.16731152026336374	0.7157394009792167	0.49337669688415514
ENSG00000211959	ENSG00000211668	IGHV4-39	IGLV2-11	0.19204900550634738	gain	Correlation	RNA	RNA	NA	NA	-1.111491816967156	0.167476634997381	0.5686561867000137	0.2799516812699776
ENSG00000125730	ENSG00000179218	C3	CALR	0.1916354017949096	loss	Correlation	RNA	RNA	NA	NA	1.1090982276409853	0.167819116691014	-0.5401867631190407	-0.24236493595436315
ENSG00000211892	ENSG00000259207	IGHG4	ITGB3	0.19157417362329882	gain	Correlation	RNA	RNA	NA	NA	-1.1087438906416411	0.167819116691014	-0.28841457294092265	-0.5742602095832888
ENSG00000005961	ENSG00000197405	ITGA2B	C5AR1	0.19122167208775023	gain	Correlation	RNA	RNA	NA	NA	-1.1067039091578803	0.1679987664665531	0.7281356181776569	0.5141717514027525
ENSG00000115718	ENSG00000099937	PROC	SERPIND1	0.191123109465509	gain	Correlation	RNA	RNA	NA	NA	-1.1061335118571989	0.1679987664665531	0.5871710106777787	0.3069349127222413
ENSG00000243466	ENSG00000160255	IGKV1-5	ITGB2	0.19107588086594593	gain	Correlation	RNA	RNA	NA	NA	-1.1058601925694893	0.1679987664665531	0.54122372027581	0.2447242121182492
ENSG00000117335	ENSG00000259207	CD46	ITGB3	0.190587962231248	gain	Correlation	RNA	RNA	NA	NA	-1.1030365311666628	0.168407463275265	0.6559045235306169	0.4056634586494192
ENSG00000211892	ENSG00000005961	IGHG4	ITGA2B	0.19043221470143018	gain	Correlation	RNA	RNA	NA	NA	-1.102135195867583	0.168407463275265	-0.24171332168294551	-0.5381054123664435
ENSG00000211941	ENSG00000211677	IGHV3-11	IGLC2	0.19043208987653124	gain	Correlation	RNA	RNA	NA	NA	-1.102134473486382	0.168407463275265	0.621607442807404	0.3563761669313025
ENSG00000241351	ENSG00000211660	IGKV3-11	IGLV2-23	0.18972285450243856	loss	Correlation	RNA	RNA	NA	NA	1.0980300175198978	0.16932028201898613	0.6809295019168595	0.8288387581056288
ENSG00000244116	ENSG00000211934	IGKV2-28	IGHV1-2	0.18948442720019207	gain	Correlation	RNA	RNA	NA	NA	-1.096650201454561	0.16940241091796146	0.6373391442874341	0.38042284673017535
ENSG00000155659	ENSG00000085063	VSIG4	CD59	0.1894155341944571	gain	Correlation	RNA	RNA	NA	NA	-1.0962515068620928	0.16940241091796146	0.5398096032059568	0.24575452889165234
ENSG00000241351	ENSG00000211625	IGKV3-11	IGKV3D-20	0.189240437192381	gain	Correlation	RNA	RNA	NA	NA	-1.0952381931426465	0.1694773609878937	0.6914961858628281	0.46065789931343315
ENSG00000153208	ENSG00000005381	MERTK	MPO	0.18861959851974944	gain	Correlation	RNA	RNA	NA	NA	-1.0916453027043111	0.16994535508887307	0.5377754650298451	0.24445464188462163
ENSG00000211625	ENSG00000211941	IGKV3D-20	IGHV3-11	0.18859284196132176	gain	Correlation	RNA	RNA	NA	NA	-1.0914904583185223	0.16994535508887307	0.6020535540234142	0.3318427897749356
ENSG00000005961	ENSG00000124107	ITGA2B	SLPI	0.1885609230642544	gain	Correlation	RNA	RNA	NA	NA	-1.0913057386721294	0.16994535508887307	0.6945183233504691	0.46621804583927334
ENSG00000243466	ENSG00000211949	IGKV1-5	IGHV3-23	0.18809430621378437	loss	Correlation	RNA	RNA	NA	NA	1.0886053540241925	0.17015218321230716	0.8118215330898222	0.9020069132400802
ENSG00000177455	ENSG00000259207	CD19	ITGB3	0.18806828718923072	loss	Correlation	RNA	RNA	NA	NA	1.0884547778622125	0.17015218321230716	-0.5378269730499716	-0.24548846978359443
ENSG00000211955	ENSG00000211967	IGHV3-33	IGHV3-53	0.18804827990586037	gain	Correlation	RNA	RNA	NA	NA	-1.0883389925861218	0.17015218321230716	0.7562506135615444	0.5628181273259901
ENSG00000173372	ENSG00000126759	C1QA	CFP	0.18768174523683617	gain	Correlation	RNA	RNA	NA	NA	-1.086217799165497	0.17052908923316662	0.5343321473910142	0.24155268810831448
ENSG00000211955	ENSG00000211962	IGHV3-33	IGHV1-46	0.18716231076158232	gain	Correlation	RNA	RNA	NA	NA	-1.083211750667309	0.1711474459075651	0.795356406382588	0.6273570165532663
ENSG00000085063	ENSG00000177455	CD59	CD19	0.18676275056973998	loss	Correlation	RNA	RNA	NA	NA	1.080899433384101	0.17157765911191458	-0.5439021127089463	-0.2558161269232162
ENSG00000270550	ENSG00000211934	IGHV3-30	IGHV1-2	0.18636670377123718	loss	Correlation	RNA	RNA	NA	NA	1.078607448657308	0.1720028881666639	0.24570392717345388	0.5357329521702554
ENSG00000197540	ENSG00000211673	GZMM	IGLV3-1	0.18615477183090853	gain	Correlation	RNA	RNA	NA	NA	-1.0773809653927313	0.17213734612614728	0.5964802579235194	0.32814192326184605
ENSG00000085265	ENSG00000005381	FCN1	MPO	0.18589558031126396	gain	Correlation	RNA	RNA	NA	NA	-1.0758809835557732	0.17220831993349275	0.6110223430156102	0.34883180158247884
ENSG00000106366	ENSG00000185245	SERPINE1	GP1BA	0.18585633184877007	loss	Correlation	RNA	RNA	NA	NA	1.0756538465686136	0.17220831993349275	0.46008461406817874	0.6878078878865851
ENSG00000211668	ENSG00000211673	IGLV2-11	IGLV3-1	0.1851254867611766	loss	Correlation	RNA	RNA	NA	NA	1.071424331812407	0.1731648095584388	0.5072811364364543	0.7182714368434888
ENSG00000211941	ENSG00000197766	IGHV3-11	CFD	0.18370659213380766	gain	Correlation	RNA	RNA	NA	NA	-1.0632129668243493	0.17511255642134274	0.5912168999814783	0.3249538266922846
ENSG00000211973	ENSG00000211668	IGHV1-69	IGLV2-11	0.18355527854648057	loss	Correlation	RNA	RNA	NA	NA	1.0623372914435079	0.17511255642134274	0.24513388605219083	0.5315520275731316
ENSG00000117335	ENSG00000100985	CD46	MMP9	0.18336405751871984	gain	Correlation	RNA	RNA	NA	NA	-1.0612306654671684	0.17511255642134274	0.570802348147684	0.29769770302882853
ENSG00000211598	ENSG00000211941	IGKV4-1	IGHV3-11	0.1832672315941104	gain	Correlation	RNA	RNA	NA	NA	-1.0606703187071356	0.17511255642134274	0.8496951447794601	0.7228151058957597
ENSG00000117335	ENSG00000184500	CD46	PROS1	0.18326693948566275	gain	Correlation	RNA	RNA	NA	NA	-1.0606686282298912	0.17511255642134274	0.6686426690801686	0.4355652559649988
ENSG00000211941	ENSG00000211653	IGHV3-11	IGLV1-40	0.18297903879176186	loss	Correlation	RNA	RNA	NA	NA	1.0590025019141414	0.17525715795576557	0.4412942388803748	0.6722516159665075
ENSG00000115718	ENSG00000153208	PROC	MERTK	0.18292288850010763	gain	Correlation	RNA	RNA	NA	NA	-1.0586775513998006	0.17525715795576557	0.5809068582773013	0.3121555150607875
ENSG00000211625	ENSG00000160339	IGKV3D-20	FCN2	0.18270057190338032	gain	Correlation	RNA	RNA	NA	NA	-1.0573909705054774	0.17540984701381088	0.5728004624761267	0.3015253871160857
ENSG00000173372	ENSG00000241351	C1QA	IGKV3-11	0.18197584835981342	loss	Correlation	RNA	RNA	NA	NA	1.0531968820813769	0.17614873710823944	0.31546114214454146	0.58216557526867
ENSG00000211964	ENSG00000211967	IGHV3-48	IGHV3-53	0.18194094198398694	gain	Correlation	RNA	RNA	NA	NA	-1.0529948734284489	0.17614873710823944	0.8190243776369986	0.6722175910749754
ENSG00000106804	ENSG00000211955	C5	IGHV3-33	0.18185825873363026	loss	Correlation	RNA	RNA	NA	NA	1.052516372534879	0.17614873710823944	-0.521599007756643	-0.2351361317035274
ENSG00000244731	ENSG00000106804	C4A	C5	0.1812704412691826	loss	Correlation	RNA	RNA	NA	NA	1.049114580989664	0.17688675941762186	0.17708803710462073	0.47522184778998583
ENSG00000116962	ENSG00000012223	NID1	LTF	0.18105513495855505	gain	Correlation	RNA	RNA	NA	NA	-1.0478685697167387	0.1769468077922288	0.5294737513780743	0.24679369289610095
ENSG00000241351	ENSG00000224373	IGKV3-11	IGHV4-59	0.18098010583304508	gain	Correlation	RNA	RNA	NA	NA	-1.04743436444003	0.1769468077922288	0.8328284231167671	0.6962676273364072
ENSG00000242076	ENSG00000211673	IGKV1-33	IGLV3-1	0.18039255697058207	gain	Correlation	RNA	RNA	NA	NA	-1.044034127336484	0.17767070522134343	0.6889752116832824	0.46980420009703283
ENSG00000211598	ENSG00000211938	IGKV4-1	IGHV3-7	0.18027571304257536	loss	Correlation	RNA	RNA	NA	NA	1.043357933261889	0.17767070522134343	0.8189943075509577	0.9032733572614468
ENSG00000123838	ENSG00000211677	C4BPA	IGLC2	0.1798126593340449	loss	Correlation	RNA	RNA	NA	NA	1.040678169073291	0.17821126391188724	-0.5159596728734168	-0.2314445523002098
ENSG00000244731	ENSG00000185245	C4A	GP1BA	0.17933206015653255	loss	Correlation	RNA	RNA	NA	NA	1.0378968665132609	0.17878090198628735	0.1736667139354981	0.4696739954379159
ENSG00000240864	ENSG00000211663	IGKV1-16	IGLV3-19	0.17920397152652098	loss	Correlation	RNA	RNA	NA	NA	1.0371555975905673	0.17878373833890268	0.3959700814396438	0.6368336072579215
ENSG00000117322	ENSG00000184500	CR2	PROS1	0.17899275570651696	loss	Correlation	RNA	RNA	NA	NA	1.035933258626242	0.17892045010559604	-0.6055647887051749	-0.3525154366814543
ENSG00000203710	ENSG00000106366	CR1	SERPINE1	0.1784482580605849	gain	Correlation	RNA	RNA	NA	NA	-1.0327821656418552	0.17944533669833287	0.5267973765390257	0.247869794357077
ENSG00000155659	ENSG00000197405	VSIG4	C5AR1	0.17841380260553732	gain	Correlation	RNA	RNA	NA	NA	-1.0325827665379557	0.17944533669833287	0.6904260537463383	0.47481882763137273
ENSG00000211949	ENSG00000211653	IGHV3-23	IGLV1-40	0.17828828149210002	loss	Correlation	RNA	RNA	NA	NA	1.0318563562349916	0.17944533669833287	0.5541405507718719	0.7427560334428333
ENSG00000243290	ENSG00000211660	IGKV1-12	IGLV2-23	0.1781209090344033	loss	Correlation	RNA	RNA	NA	NA	1.030887745661249	0.1795119362644942	0.5850472235960043	0.7624547868818401
ENSG00000155659	ENSG00000179218	VSIG4	CALR	0.17791636172738381	gain	Correlation	RNA	RNA	NA	NA	-1.0297039984238832	0.17957810910872363	-0.28500304867036597	-0.5543836139262702
ENSG00000211662	ENSG00000211677	IGLV3-21	IGLC2	0.17782802775803566	loss	Correlation	RNA	RNA	NA	NA	1.0291927959362772	0.17957810910872363	0.36917729898100016	0.6162116800948938
ENSG00000270550	ENSG00000211666	IGHV3-30	IGLV2-14	0.17729386107786962	gain	Correlation	RNA	RNA	NA	NA	-1.0261014898655538	0.18023593596216375	0.5927573188131618	0.33770289973199724
ENSG00000243290	ENSG00000244116	IGKV1-12	IGKV2-28	0.17694514685779378	loss	Correlation	RNA	RNA	NA	NA	1.0240834261684078	0.18059549674446276	0.5479220643919432	0.7375868126239645
ENSG00000211967	ENSG00000211973	IGHV3-53	IGHV1-69	0.17664634118483544	gain	Correlation	RNA	RNA	NA	NA	-1.0223541910343563	0.1807985960905139	0.5425484097907157	0.2715697695966497
ENSG00000278857	ENSG00000211941	ENSG00000278857	IGHV3-11	0.17656776048545234	gain	Correlation	RNA	RNA	NA	NA	-1.0218994322445172	0.1807985960905139	0.6191653592477507	0.3753144270154631
ENSG00000240864	ENSG00000211941	IGKV1-16	IGHV3-11	0.176277364685185	loss	Correlation	RNA	RNA	NA	NA	1.0202188663582288	0.18106321844505754	0.6491294297130412	0.8013262956310949
ENSG00000117322	ENSG00000134830	CR2	C5AR2	0.1761525396937706	loss	Correlation	RNA	RNA	NA	NA	1.019496484622218	0.18106321844505754	-0.5841501216599603	-0.327885741225491
ENSG00000224373	ENSG00000211934	IGHV4-59	IGHV1-2	0.17544381345991786	loss	Correlation	RNA	RNA	NA	NA	1.0153949751298834	0.1820060242187597	0.42568631141366475	0.653611370188394
ENSG00000123843	ENSG00000109072	C4BPB	VTN	0.17494295064311668	gain	Correlation	RNA	RNA	NA	NA	-1.0124964037219928	0.18261406008077763	0.5494461963993368	0.28356971879259485
ENSG00000159189	ENSG00000149131	C1QC	SERPING1	0.17476650067283095	gain	Correlation	RNA	RNA	NA	NA	-1.0114752601640424	0.18269634595041448	0.6779634299880909	0.4618310918485479
ENSG00000241351	ENSG00000197766	IGKV3-11	CFD	0.17366272956962142	gain	Correlation	RNA	RNA	NA	NA	-1.0050875642654886	0.18428703373027597	0.6478603723836129	0.4202209259279064
ENSG00000242076	ENSG00000211934	IGKV1-33	IGHV1-2	0.17349411895585443	loss	Correlation	RNA	RNA	NA	NA	1.004111788289038	0.1843566299635771	0.2927379887382008	0.5545210372239334
ENSG00000177455	ENSG00000134830	CD19	C5AR2	0.17309863471916495	loss	Correlation	RNA	RNA	NA	NA	1.0018230591953896	0.18479649341687884	-0.6646292492443939	-0.44501697283844704
ENSG00000240864	ENSG00000211938	IGKV1-16	IGHV3-7	0.17267801630559207	loss	Correlation	RNA	RNA	NA	NA	0.9993888746915345	0.18527794394268465	0.5389925334253144	0.7280389563950821
ENSG00000239951	ENSG00000211625	IGKV3-20	IGKV3D-20	0.17247274641804378	gain	Correlation	RNA	RNA	NA	NA	-0.9982009457677059	0.18540770459711228	0.650359017385644	0.42558757201542174
ENSG00000211598	ENSG00000211962	IGKV4-1	IGHV1-46	0.17207801648298804	gain	Correlation	RNA	RNA	NA	NA	-0.9959165819355125	0.1858475158753353	0.713262804210811	0.5176360901309134
ENSG00000241351	ENSG00000211673	IGKV3-11	IGLV3-1	0.1719100635711907	loss	Correlation	RNA	RNA	NA	NA	0.9949446121831622	0.18591644019260395	0.6465426088220424	0.7967727324691156
ENSG00000244116	ENSG00000211967	IGKV2-28	IGHV3-53	0.17161262572125588	gain	Correlation	RNA	RNA	NA	NA	-0.9932232928547446	0.18619743923587626	0.7258648432350598	0.5371272572539341
ENSG00000211959	ENSG00000179218	IGHV4-39	CALR	0.17133975863058126	loss	Correlation	RNA	RNA	NA	NA	0.9916441683506836	0.18643839135209864	0.20943519207871178	0.48682756989025255
ENSG00000243290	ENSG00000211938	IGKV1-12	IGHV3-7	0.17106408566092515	loss	Correlation	RNA	RNA	NA	NA	0.9900488057863855	0.18668410993065243	0.6172379854855058	0.7776235770693295
ENSG00000211666	ENSG00000211660	IGLV2-14	IGLV2-23	0.17004689485747881	loss	Correlation	RNA	RNA	NA	NA	0.9841621636154431	0.188148582644505	0.787817959778714	0.8815226719023894
ENSG00000005961	ENSG00000185245	ITGA2B	GP1BA	0.16971419784882386	loss	Correlation	RNA	RNA	NA	NA	0.9822367940243504	0.18848918466592862	0.22636274423189648	0.49799523935147433
ENSG00000243466	ENSG00000211625	IGKV1-5	IGKV3D-20	0.16927251208399569	gain	Correlation	RNA	RNA	NA	NA	-0.9796806894658611	0.18900989960385636	0.6365663946936111	0.41108679661292313
ENSG00000126759	ENSG00000177455	CFP	CD19	0.16902703301182354	loss	Correlation	RNA	RNA	NA	NA	0.9782600637057417	0.18920718724622082	-0.6392684550679587	-0.415244522253278
ENSG00000244116	ENSG00000160339	IGKV2-28	FCN2	0.16807561918280417	gain	Correlation	RNA	RNA	NA	NA	-0.9727540831670386	0.19057272840660916	0.6406766334564709	0.41867956203961926
ENSG00000158874	ENSG00000106366	APOA2	SERPINE1	0.1678307651996658	gain	Correlation	RNA	RNA	NA	NA	-0.971337074894862	0.19076957282199933	0.5545368977510167	0.3023779195623885
ENSG00000135919	ENSG00000164344	SERPINE2	KLKB1	0.1676499929987738	gain	Correlation	RNA	RNA	NA	NA	-0.9702909179128095	0.1908602554681235	0.5749318014394128	0.3296371949505189
ENSG00000211962	ENSG00000211934	IGHV1-46	IGHV1-2	0.1674473808070103	gain	Correlation	RNA	RNA	NA	NA	-0.9691183694898969	0.19098726122982787	0.5437974118614791	0.2889971555008506
ENSG00000100448	ENSG00000196415	CTSG	PRTN3	0.16694005691944108	loss	Correlation	RNA	RNA	NA	NA	0.9661824068555779	0.1916201621882883	0.1988126898988844	0.47197688509551794
ENSG00000182326	ENSG00000109072	C1S	VTN	0.1664425944812991	gain	Correlation	RNA	RNA	NA	NA	-0.9633035139704822	0.19218473836657235	0.6312427109172059	0.40806854672270404
ENSG00000211934	ENSG00000179218	IGHV1-2	CALR	0.16634834193195308	loss	Correlation	RNA	RNA	NA	NA	0.9627580597353286	0.19218473836657235	0.2268012314333098	0.49361347504014735
ENSG00000242076	ENSG00000211666	IGKV1-33	IGLV2-14	0.1658889079279048	gain	Correlation	RNA	RNA	NA	NA	-0.9600992433423446	0.19273965149811992	0.6563978060346591	0.44408034481771325
ENSG00000244116	ENSG00000211653	IGKV2-28	IGLV1-40	0.16516266625821557	loss	Correlation	RNA	RNA	NA	NA	0.9558963692850845	0.19374068638440495	0.24531638344441598	0.5066597801320841
ENSG00000009724	ENSG00000115414	MASP2	FN1	0.1646709181608021	gain	Correlation	RNA	RNA	NA	NA	-0.9530505461829611	0.1939255163181707	0.6394466199267805	0.4221873474673854
ENSG00000211625	ENSG00000211962	IGKV3D-20	IGHV1-46	0.1646083822277812	gain	Correlation	RNA	RNA	NA	NA	-0.9526886409639278	0.1939255163181707	0.5803917188041835	0.34193630350907617
ENSG00000244116	ENSG00000211964	IGKV2-28	IGHV3-48	0.16457817329295485	gain	Correlation	RNA	RNA	NA	NA	-0.9525138171362982	0.1939255163181707	0.6380337343671635	0.42036647372934755
ENSG00000211673	ENSG00000211663	IGLV3-1	IGLV3-19	0.1644461403016529	loss	Correlation	RNA	RNA	NA	NA	0.9517497215782962	0.1939255163181707	0.6745141751310461	0.8094552535189574
ENSG00000173372	ENSG00000211967	C1QA	IGHV3-53	0.16442194693646436	loss	Correlation	RNA	RNA	NA	NA	0.9516097107924208	0.1939255163181707	0.18704615574098177	0.45872610866730296
ENSG00000241351	ENSG00000244437	IGKV3-11	IGKV3-15	0.1642079959502514	loss	Correlation	RNA	RNA	NA	NA	0.9503715429937257	0.19407262253121116	0.7781681839391315	0.8732800345785117
ENSG00000123838	ENSG00000163661	C4BPA	PTX3	0.16357425294411704	gain	Correlation	RNA	RNA	NA	NA	-0.9467039731604058	0.19492110487917674	0.514218740777094	0.25766494058943146
ENSG00000243466	ENSG00000211934	IGKV1-5	IGHV1-2	0.16335485259266597	loss	Correlation	RNA	RNA	NA	NA	0.9454342690333181	0.19507759485431164	0.42551396688389925	0.6403929915884415
ENSG00000196352	ENSG00000211662	CD55	IGLV3-21	0.16316854094284983	loss	Correlation	RNA	RNA	NA	NA	0.9443560543945013	0.19514732675641433	-0.57192093210093	-0.33307799657503473
ENSG00000117322	ENSG00000126759	CR2	CFP	0.16295362641535974	loss	Correlation	RNA	RNA	NA	NA	0.9431123104318299	0.19514732675641433	-0.5783366663461644	-0.34192767116566236
ENSG00000211625	ENSG00000211956	IGKV3D-20	IGHV4-34	0.16293607277540728	gain	Correlation	RNA	RNA	NA	NA	-0.9430107247737137	0.19514732675641433	0.5451431937534824	0.29842642105233647
ENSG00000009724	ENSG00000241351	MASP2	IGKV3-11	0.16223565440296434	gain	Correlation	RNA	RNA	NA	NA	-0.9389572941739128	0.19610914788435296	-0.3582099107569183	-0.5896823133113187
ENSG00000160339	ENSG00000125730	FCN2	C3	0.16192600177601982	loss	Correlation	RNA	RNA	NA	NA	0.9371652860217168	0.1963591369784148	0.31906112372864825	0.5596837244754775
ENSG00000278857	ENSG00000211673	ENSG00000278857	IGLV3-1	0.1618351663958847	gain	Correlation	RNA	RNA	NA	NA	-0.9366396074789052	0.1963591369784148	0.5504864596201146	0.3072240385347172
ENSG00000106366	ENSG00000197405	SERPINE1	C5AR1	0.16109564318846323	gain	Correlation	RNA	RNA	NA	NA	-0.9323598710868257	0.19731458382165679	0.6023516101703416	0.37704119595527263
ENSG00000211668	ENSG00000211666	IGLV2-11	IGLV2-14	0.16101440601355613	loss	Correlation	RNA	RNA	NA	NA	0.9318897388579104	0.19731458382165679	0.7062324874694865	0.8273568223323267
ENSG00000242076	ENSG00000211967	IGKV1-33	IGHV3-53	0.16076868798274943	gain	Correlation	RNA	RNA	NA	NA	-0.9304677302068225	0.19751630853029892	0.6381391518988913	0.42633898626501315
ENSG00000115718	ENSG00000224389	PROC	C4B	0.16027010559714192	gain	Correlation	RNA	RNA	NA	NA	-0.9275823560106911	0.19814335491036283	0.5951358023833501	0.3686811414719479
ENSG00000115718	ENSG00000167601	PROC	AXL	0.15977349368693067	loss	Correlation	RNA	RNA	NA	NA	0.9247083852636717	0.19876798629989206	0.3259002029771657	0.5621659157613041
ENSG00000124107	ENSG00000134830	SLPI	C5AR2	0.15959486503015785	gain	Correlation	RNA	RNA	NA	NA	-0.9236746333064825	0.1988571875968732	0.703241288693558	0.5199399627556123
ENSG00000244437	ENSG00000244116	IGKV3-15	IGKV2-28	0.15899830446854565	gain	Correlation	RNA	RNA	NA	NA	-0.92022224409139175	0.1996514943828893	0.7080340443053205	0.5276733764838734
ENSG00000211934	ENSG00000278196	IGHV1-2	ENSG00000278196	0.15884266216372067	loss	Correlation	RNA	RNA	NA	NA	0.9193215177457925	0.19970199948246803	0.29578582510699636	0.5377041269326068
ENSG00000240864	ENSG00000085265	IGKV1-16	FCN1	0.1582729021067481	loss	Correlation	RNA	RNA	NA	NA	0.9160242272400883	0.2004524082316739	0.2474772660011247	0.49878484572137743
ENSG00000211959	ENSG00000211666	IGHV4-39	IGLV2-14	0.1580374900714772	gain	Correlation	RNA	RNA	NA	NA	-0.9146618609960384	0.2006379116044955	0.5601787719938595	0.3261990897753929
ENSG00000211959	ENSG00000211677	IGHV4-39	IGLC2	0.15782394323278254	loss	Correlation	RNA	RNA	NA	NA	0.9134260320622019	0.20078651685386137	0.39599681115703167	0.6125665926756367
ENSG00000240382	ENSG00000211949	IGKV1-17	IGHV3-23	0.15759541132595492	gain	Correlation	RNA	RNA	NA	NA	-0.9121034821968479	0.2009605745376336	0.8790337689591128	0.7923817301759698
ENSG00000198734	ENSG00000259207	F5	ITGB3	0.157414539152167	gain	Correlation	RNA	RNA	NA	NA	-0.9110567466560205	0.20105406999093361	0.6725524043670411	0.47926143579392005
ENSG00000120885	ENSG00000124107	CLU	SLPI	0.15666255949000862	gain	Correlation	RNA	RNA	NA	NA	-0.9067049228133798	0.20177442803212428	0.6042304129739421	0.3866208842350279
ENSG00000243290	ENSG00000224373	IGKV1-12	IGHV4-59	0.15654353792899345	loss	Correlation	RNA	RNA	NA	NA	0.9060161264361913	0.20177442803212428	0.5398106664059308	0.7141630173986482
ENSG00000166278	ENSG00000149131	C2	SERPING1	0.15648943223717113	gain	Correlation	RNA	RNA	NA	NA	-0.9057030083406579	0.20177442803212428	0.554651147845123	0.32160317158111346
ENSG00000211668	ENSG00000211660	IGLV2-11	IGLV2-23	0.15648694045825176	loss	Correlation	RNA	RNA	NA	NA	0.9056885880265754	0.20177442803212428	0.7505279682586984	0.8526547982751498
ENSG00000243290	ENSG00000211934	IGKV1-12	IGHV1-2	0.155351927479827	loss	Correlation	RNA	RNA	NA	NA	0.8991200905129084	0.2034878844094058	0.3675354539364205	0.5883187605567175
ENSG00000116962	ENSG00000134830	NID1	C5AR2	0.15470110307608093	gain	Correlation	RNA	RNA	NA	NA	-0.8953536679617118	0.20391253569325743	0.5152619979038973	0.27434828249282794
ENSG00000211941	ENSG00000211666	IGHV3-11	IGLV2-14	0.1546856237058685	gain	Correlation	RNA	RNA	NA	NA	-0.8952640864267988	0.20391253569325743	0.8069523914595237	0.6804498847322059
ENSG00000211892	ENSG00000211662	IGHG4	IGLV3-21	0.15456895302194731	gain	Correlation	RNA	RNA	NA	NA	-0.8945888949428056	0.20391253569325743	0.5299017636567777	0.29309362215054147
ENSG00000211955	ENSG00000211653	IGHV3-33	IGLV1-40	0.15417808301559832	loss	Correlation	RNA	RNA	NA	NA	0.8923268691213619	0.20391253569325743	0.4979183211488356	0.6825471101701484
ENSG00000106804	ENSG00000149131	C5	SERPING1	0.1541053435410533	loss	Correlation	RNA	RNA	NA	NA	0.89190591441267	0.20391253569325743	0.350092321188995	0.5735158697389215
ENSG00000115718	ENSG00000155659	PROC	VSIG4	0.15408416300591868	loss	Correlation	RNA	RNA	NA	NA	0.8917833393452351	0.20391253569325743	0.28898486252204775	0.526012448269129
ENSG00000174175	ENSG00000196352	SELP	CD55	0.15404267167122856	gain	Correlation	RNA	RNA	NA	NA	-0.8915432225061053	0.20391253569325743	0.5498757787273135	0.3195291841468413
ENSG00000243290	ENSG00000270550	IGKV1-12	IGHV3-30	0.1538963112454062	loss	Correlation	RNA	RNA	NA	NA	0.8906962118450927	0.20391253569325743	0.35119408342002134	0.5740971956829295
ENSG00000211668	ENSG00000211653	IGLV2-11	IGLV1-40	0.15384985175209367	loss	Correlation	RNA	RNA	NA	NA	0.8904273434954698	0.20391253569325743	0.5844379443110466	0.7424414700823109
ENSG00000243466	ENSG00000211660	IGKV1-5	IGLV2-23	0.15384814040167302	loss	Correlation	RNA	RNA	NA	NA	0.8904174396430939	0.20391253569325743	0.836493143923634	0.9044404887219781
ENSG00000211959	ENSG00000211660	IGHV4-39	IGLV2-23	0.15359353983809748	gain	Correlation	RNA	RNA	NA	NA	-0.8889440263864938	0.20400281418479857	0.5436750704709431	0.31232030800678695
ENSG00000241351	ENSG00000211668	IGKV3-11	IGLV2-11	0.1535080423779779	loss	Correlation	RNA	RNA	NA	NA	0.8884492392211526	0.20400281418479857	0.6505053887589402	0.7865267762114584
ENSG00000244116	ENSG00000211956	IGKV2-28	IGHV4-34	0.1534201493908027	gain	Correlation	RNA	RNA	NA	NA	-0.887940588766309	0.20400281418479857	0.5920359740371787	0.3755548480968265
ENSG00000135919	ENSG00000240382	SERPINE2	IGKV1-17	0.15319033539458746	gain	Correlation	RNA	RNA	NA	NA	-0.8866106192492726	0.20418088820119618	0.5282137442369003	0.29329917305402997
ENSG00000240382	ENSG00000211967	IGKV1-17	IGHV3-53	0.15272194674348388	gain	Correlation	RNA	RNA	NA	NA	-0.8838999809141289	0.20476391902839886	0.6952646616714877	0.5178927377291926
ENSG00000085265	ENSG00000197766	FCN1	CFD	0.15197049403694793	gain	Correlation	RNA	RNA	NA	NA	-0.8795512066460408	0.20582930722193862	0.7429141466775341	0.5874299264412143
ENSG00000270550	ENSG00000211973	IGHV3-30	IGHV1-69	0.15144292562479933	loss	Correlation	RNA	RNA	NA	NA	0.8764980857836725	0.2064562529090909	0.22624179254362026	0.4718604052959184
ENSG00000085265	ENSG00000197540	FCN1	GZMM	0.15135252186927012	gain	Correlation	RNA	RNA	NA	NA	-0.8759749051199202	0.2064562529090909	0.6261366076585264	0.42433598351688195
ENSG00000211598	ENSG00000211653	IGKV4-1	IGLV1-40	0.15096137821807232	loss	Correlation	RNA	RNA	NA	NA	0.8737112956729647	0.2069101462115852	0.5875060458857949	0.7421225913070876
ENSG00000243290	ENSG00000211967	IGKV1-12	IGHV3-53	0.15074984174926845	loss	Correlation	RNA	RNA	NA	NA	0.8724871010639158	0.20705781492345995	0.49183410587440785	0.6747547393375362
ENSG00000211673	ENSG00000211666	IGLV3-1	IGLV2-14	0.14946697659463626	loss	Correlation	RNA	RNA	NA	NA	0.8650629598965907	0.20903861049148836	0.7182063544904349	0.82823339070538
ENSG00000203710	ENSG00000155659	CR1	VSIG4	0.1491297151114608	gain	Correlation	RNA	RNA	NA	NA	-0.8631111749780004	0.20940227207159756	0.7409004692561573	0.5879632094057315
ENSG00000242076	ENSG00000211660	IGKV1-33	IGLV2-23	0.14835437829869585	gain	Correlation	RNA	RNA	NA	NA	-0.8586241796539741	0.21038541278472647	0.6780418232791864	0.4997704164574641
ENSG00000161638	ENSG00000177455	ITGA5	CD19	0.14830682421397742	loss	Correlation	RNA	RNA	NA	NA	0.8583489767327959	0.21038541278472647	-0.672721690392567	-0.49246270369634554
ENSG00000270550	ENSG00000278196	IGHV3-30	ENSG00000278196	0.14778601060556776	gain	Correlation	RNA	RNA	NA	NA	-0.8553349469754703	0.21085863693936233	0.6161817497212274	0.41646280241453215
ENSG00000270550	ENSG00000211967	IGHV3-30	IGHV3-53	0.14778098584967356	loss	Correlation	RNA	RNA	NA	NA	0.8553058679277191	0.21085863693936233	0.35525429863317587	0.5695497746798718
ENSG00000184500	ENSG00000120885	PROS1	CLU	0.14730752508474618	gain	Correlation	RNA	RNA	NA	NA	-0.8525658764770835	0.2114580813287419	0.8652481330850331	0.777622344711177
ENSG00000197249	ENSG00000185245	SERPINA1	GP1BA	0.1460902754739941	loss	Correlation	RNA	RNA	NA	NA	0.8455214627181908	0.21334413709518632	0.37722687008752254	0.5843769146258464
ENSG00000198734	ENSG00000197249	F5	SERPINA1	0.14587324380722888	gain	Correlation	RNA	RNA	NA	NA	-0.8442654665396159	0.21350216382032194	0.797007152375475	0.6742507862887
ENSG00000211625	ENSG00000167601	IGKV3D-20	AXL	0.14474377752056553	gain	Correlation	RNA	RNA	NA	NA	-0.8377290685981444	0.21524428818478974	0.553017418442665	0.33900288929335154
ENSG00000211967	ENSG00000211660	IGHV3-53	IGLV2-23	0.14453534209864802	loss	Correlation	RNA	RNA	NA	NA	0.8365228202321342	0.21531716884011223	0.4770999071400034	0.6576075597778662
ENSG00000211964	ENSG00000211668	IGHV3-48	IGLV2-11	0.1444497983840158	gain	Correlation	RNA	RNA	NA	NA	-0.8360277653846987	0.21531716884011223	0.7590693289724615	0.6198805708008056
ENSG00000243290	ENSG00000106366	IGKV1-12	SERPINE1	0.14419691241116642	gain	Correlation	RNA	RNA	NA	NA	-0.8345642747326288	0.2155378963559518	0.5339493312555785	0.31575071592269577
ENSG00000009724	ENSG00000244437	MASP2	IGKV3-15	0.14401675083982457	loss	Correlation	RNA	RNA	NA	NA	0.8335216515592273	0.2156322277526572	-0.663285754105443	-0.48558015186349945
ENSG00000184500	ENSG00000005961	PROS1	ITGA2B	0.14352790655330055	gain	Correlation	RNA	RNA	NA	NA	-0.8306926332645996	0.21608391022641985	0.8950086047473029	0.8271561453458189
ENSG00000117601	ENSG00000240382	SERPINC1	IGKV1-17	0.1435053233000917	gain	Correlation	RNA	RNA	NA	NA	-0.8305619404484181	0.21608391022641985	0.5160145215348286	0.2944650785869491
ENSG00000239951	ENSG00000211653	IGKV3-20	IGLV1-40	0.1432795984430396	loss	Correlation	RNA	RNA	NA	NA	0.8292556354188694	0.2162022416615843	0.658715201087929	0.7847298731800987
ENSG00000196352	ENSG00000161638	CD55	ITGA5	0.14318572217979458	gain	Correlation	RNA	RNA	NA	NA	-0.8287123588101973	0.2162022416615843	0.6099586504721233	0.4153064411157911
ENSG00000115414	ENSG00000160255	FN1	ITGB2	0.14292457934334593	gain	Correlation	RNA	RNA	NA	NA	-0.8272010843978945	0.21643776386570507	-0.2565968346057462	-0.4844817040599102
ENSG00000211625	ENSG00000211967	IGKV3D-20	IGHV3-53	0.14272731737845146	gain	Correlation	RNA	RNA	NA	NA	-0.8260594985741371	0.21656226363011508	0.6334837430994701	0.4472194642326043
ENSG00000167601	ENSG00000099937	AXL	SERPIND1	0.14225117837872733	loss	Correlation	RNA	RNA	NA	NA	0.8233040077601128	0.21717213069469354	0.29817042496818114	0.5172790265236656
ENSG00000009724	ENSG00000179218	MASP2	CALR	0.14205585551036876	gain	Correlation	RNA	RNA	NA	NA	-0.8221736437910979	0.21729336538208588	-0.22636409025806126	-0.45825257393376356
ENSG00000211941	ENSG00000211673	IGHV3-11	IGLV3-1	0.14184611311456133	gain	Correlation	RNA	RNA	NA	NA	-0.820959831762901	0.21743977804754416	0.8499820308246488	0.7581014309883168
ENSG00000198734	ENSG00000184500	F5	PROS1	0.14166047147184543	gain	Correlation	RNA	RNA	NA	NA	-0.8198854945598983	0.21754429898425084	0.6109524078816099	0.4189625983568349
ENSG00000174175	ENSG00000012223	SELP	LTF	0.14146061905241086	loss	Correlation	RNA	RNA	NA	NA	0.818728917370818	0.21767363266929687	0.25566717155266744	0.48162743559803023
ENSG00000240382	ENSG00000244116	IGKV1-17	IGKV2-28	0.14119312582711324	gain	Correlation	RNA	RNA	NA	NA	-0.8171808922656525	0.21792080174802966	0.6528432992147883	0.4754605609293861
ENSG00000211934	ENSG00000211648	IGHV1-2	IGLV1-47	0.1404841656205186	loss	Correlation	RNA	RNA	NA	NA	0.8130780287364894	0.21889750055116275	0.27873994764067944	0.4991172257354445
ENSG00000100985	ENSG00000197405	MMP9	C5AR1	0.14026685944553832	gain	Correlation	RNA	RNA	NA	NA	-0.8118204439359671	0.21889750055116275	0.6871225480821207	0.5234460052375616
ENSG00000211956	ENSG00000211653	IGHV4-34	IGLV1-40	0.14025604901027852	gain	Correlation	RNA	RNA	NA	NA	-0.8117578822574001	0.21889750055116275	0.5489834067635666	0.3412756587903613
ENSG00000241351	ENSG00000242076	IGKV3-11	IGKV1-33	0.1399981741956346	gain	Correlation	RNA	RNA	NA	NA	-0.8102655203980873	0.21895882842763856	0.7171709753785789	0.5655029412207887
ENSG00000211955	ENSG00000211660	IGHV3-33	IGLV2-23	0.13996994132670593	loss	Correlation	RNA	RNA	NA	NA	0.8101021323726755	0.21895882842763856	0.6642274957357913	0.7861217256917633
ENSG00000243466	ENSG00000242076	IGKV1-5	IGKV1-33	0.13974271092688026	gain	Correlation	RNA	RNA	NA	NA	-0.808787114531773	0.21913632180400833	0.7028763568161162	0.5459056465275112
ENSG00000117335	ENSG00000120885	CD46	CLU	0.13849502600392466	gain	Correlation	RNA	RNA	NA	NA	-0.8015665668639853	0.22109664370606105	0.5568537311856417	0.3541259265506703
ENSG00000009724	ENSG00000211673	MASP2	IGLV3-1	0.13710078279868518	loss	Correlation	RNA	RNA	NA	NA	0.7934978635089163	0.22332365972004897	-0.6785824485966078	-0.5160730387523568
ENSG00000239951	ENSG00000211962	IGKV3-20	IGHV1-46	0.13680734115168897	gain	Correlation	RNA	RNA	NA	NA	-0.7917996708315286	0.2234684629253421	0.6577284728373601	0.4883085413866592
ENSG00000270550	ENSG00000211660	IGHV3-30	IGLV2-23	0.13670112758247896	loss	Correlation	RNA	RNA	NA	NA	0.791184996304862	0.2234684629253421	0.426503279117461	0.6109147098344742
ENSG00000239951	ENSG00000211964	IGKV3-20	IGHV3-48	0.13664016848898683	gain	Correlation	RNA	RNA	NA	NA	-0.7908322165026486	0.2234684629253421	0.8092580004427986	0.701487908295156
ENSG00000241351	ENSG00000211677	IGKV3-11	IGLC2	0.13603572451562995	loss	Correlation	RNA	RNA	NA	NA	0.7873342047515796	0.22411896402455667	0.24654938012340222	0.46624408080270624
ENSG00000211949	ENSG00000211673	IGHV3-23	IGLV3-1	0.13601540963724099	loss	Correlation	RNA	RNA	NA	NA	0.7872166393750376	0.22411896402455667	0.7542853616032568	0.8443998948087486
ENSG00000244116	ENSG00000211673	IGKV2-28	IGLV3-1	0.1358925132095107	gain	Correlation	RNA	RNA	NA	NA	-0.7865054185385101	0.22411896402455667	0.6314364849072055	0.454647774178295
ENSG00000185245	ENSG00000197405	GP1BA	C5AR1	0.13564213687323226	loss	Correlation	RNA	RNA	NA	NA	0.7850564515455437	0.2243379734328879	0.38676777786728017	0.5788856122713297
ENSG00000211673	ENSG00000211660	IGLV3-1	IGLV2-23	0.1353305569743684	loss	Correlation	RNA	RNA	NA	NA	0.7832532899695094	0.22466481500720192	0.7651714045323126	0.8512802084063442
ENSG00000120885	ENSG00000005961	CLU	ITGA2B	0.13454432686978673	gain	Correlation	RNA	RNA	NA	NA	-0.7787032534630701	0.22582889051124175	0.9562254974219273	0.9287360336890623
ENSG00000240382	ENSG00000224373	IGKV1-17	IGHV4-59	0.13432463668782765	gain	Correlation	RNA	RNA	NA	NA	-0.7774318720415307	0.2259940744866651	0.7950385589914483	0.6829615861636217
ENSG00000166278	ENSG00000099937	C2	SERPIND1	0.13354191102420826	gain	Correlation	RNA	RNA	NA	NA	-0.7729021162827	0.2271546253496515	-0.26058849752696706	-0.47431037286024014
ENSG00000244116	ENSG00000224373	IGKV2-28	IGHV4-59	0.13271433645049627	gain	Correlation	RNA	RNA	NA	NA	-0.7681128128710811	0.2278392007327644	0.7065866603556572	0.5601135565844592
ENSG00000244437	ENSG00000211668	IGKV3-15	IGLV2-11	0.1326781628530657	loss	Correlation	RNA	RNA	NA	NA	0.7679034706086579	0.2278392007327644	0.7250474885611068	0.822815755574783
ENSG00000240382	ENSG00000211962	IGKV1-17	IGHV1-46	0.13255456553341036	gain	Correlation	RNA	RNA	NA	NA	-0.7671881936010077	0.2278392007327644	0.6401439451228769	0.47101961666767755
ENSG00000211962	ENSG00000278196	IGHV1-46	ENSG00000278196	0.13251202790645153	gain	Correlation	RNA	RNA	NA	NA	-0.7669420217049786	0.2278392007327644	0.6299978493526169	0.45774444125726016
ENSG00000174175	ENSG00000142192	SELP	APP	0.1323401490028505	gain	Correlation	RNA	RNA	NA	NA	-0.7659473316244104	0.2278392007327644	0.6452660675561378	0.47809084305448735
ENSG00000197249	ENSG00000100985	SERPINA1	MMP9	0.13228268921341038	gain	Correlation	RNA	RNA	NA	NA	-0.7656148028417026	0.2278392007327644	0.6058243052860238	0.4266277454215439
ENSG00000211956	ENSG00000211663	IGHV4-34	IGLV3-19	0.13219560103006592	gain	Correlation	RNA	RNA	NA	NA	-0.7651108099124219	0.2278392007327644	0.6596918030560722	0.4974402570712337
ENSG00000211625	ENSG00000211955	IGKV3D-20	IGHV3-33	0.13214592133896938	gain	Correlation	RNA	RNA	NA	NA	-0.764823305774892	0.2278392007327644	0.5701405918852531	0.3811931322678072
ENSG00000239951	ENSG00000211938	IGKV3-20	IGHV3-7	0.131898181972963	loss	Correlation	RNA	RNA	NA	NA	0.76338959934106	0.22789101735911496	0.7119687881639348	0.8133946029307507
ENSG00000164344	ENSG00000125730	KLKB1	C3	0.13186489165493362	loss	Correlation	RNA	RNA	NA	NA	0.7631969430672008	0.22789101735911496	0.4749676311464442	0.6423816941039285
ENSG00000117322	ENSG00000259207	CR2	ITGB3	0.13112512341930802	loss	Correlation	RNA	RNA	NA	NA	0.758915788658605	0.22895558313760409	-0.5557409581054945	-0.36468215543233373
ENSG00000241351	ENSG00000240382	IGKV3-11	IGKV1-17	0.13101089318279924	gain	Correlation	RNA	RNA	NA	NA	-0.75825472042524	0.22895558313760409	0.7933251252003902	0.6837798040414194
ENSG00000211955	ENSG00000278196	IGHV3-33	ENSG00000278196	0.13086120366175197	gain	Correlation	RNA	RNA	NA	NA	-0.7573884437698087	0.22899771807166755	0.7670581582160355	0.6464984269376385
ENSG00000116962	ENSG00000120885	NID1	CLU	0.13055291733903854	loss	Correlation	RNA	RNA	NA	NA	0.7556043426337573	0.2293204307762332	0.34581113337240177	0.5398796540932443
ENSG00000239951	ENSG00000244116	IGKV3-20	IGKV2-28	0.12993332991850723	gain	Correlation	RNA	RNA	NA	NA	-0.7520186933869023	0.23013092134884464	0.5936744042259843	0.41461236848861344
ENSG00000211941	ENSG00000211938	IGHV3-11	IGHV3-7	0.12984331539924823	loss	Correlation	RNA	RNA	NA	NA	0.751497765294285	0.23013092134884464	0.6189109116639333	0.7465976566068708
ENSG00000000971	ENSG00000177455	CFH	CD19	0.12951629963118644	loss	Correlation	RNA	RNA	NA	NA	0.7496052739305079	0.23048687749539412	-0.550811120562208	-0.36111628325388784
ENSG00000224373	ENSG00000211660	IGHV4-59	IGLV2-23	0.12939060274600384	loss	Correlation	RNA	RNA	NA	NA	0.74887784640898	0.23048687749539412	0.5518181078854806	0.6973552221865539
ENSG00000155659	ENSG00000134830	VSIG4	C5AR2	0.1292048288095285	gain	Correlation	RNA	RNA	NA	NA	-0.7478027436013135	0.23059305272376857	0.7281193105554943	0.5940601427751068
ENSG00000211967	ENSG00000211673	IGHV3-53	IGLV3-1	0.12857270244731286	loss	Correlation	RNA	RNA	NA	NA	0.7441445295390396	0.23147949448608865	0.5026306722527238	0.6597876406487898
ENSG00000198734	ENSG00000100985	F5	MMP9	0.1284529356367562	gain	Correlation	RNA	RNA	NA	NA	-0.7434514202862686	0.23147949448608865	0.6517985376486071	0.49224956120977414
ENSG00000164344	ENSG00000224389	KLKB1	C4B	0.12812814354699614	loss	Correlation	RNA	RNA	NA	NA	0.7415717976963945	0.2316542602430946	0.40112102441590897	0.5808690818347825
ENSG00000211934	ENSG00000211938	IGHV1-2	IGHV3-7	0.1281026981567594	loss	Correlation	RNA	RNA	NA	NA	0.741424541245868	0.2316542602430946	0.4556988873438673	0.623439091256543
ENSG00000240864	ENSG00000270550	IGKV1-16	IGHV3-30	0.12703078656161512	gain	Correlation	RNA	RNA	NA	NA	-0.7352212213002689	0.23333406626904027	0.5751303351085293	0.3955910947907094
ENSG00000211938	ENSG00000211668	IGHV3-7	IGLV2-11	0.1267438568233636	loss	Correlation	RNA	RNA	NA	NA	0.7335607140566266	0.2336201839650957	0.5443977168931562	0.6892859447972024
ENSG00000123843	ENSG00000125730	C4BPB	C3	0.126197428333845	gain	Correlation	RNA	RNA	NA	NA	-0.7303984469786052	0.23429326187697108	0.6357710112617179	0.47449231422954774
ENSG00000198734	ENSG00000012223	F5	LTF	0.12611348308330622	loss	Correlation	RNA	RNA	NA	NA	0.7299126426927253	0.23429326187697108	0.3763730420077043	0.5586456350326594
ENSG00000211956	ENSG00000211938	IGHV4-34	IGHV3-7	0.12489579493637398	gain	Correlation	RNA	RNA	NA	NA	-0.7228656910564129	0.236084290865277	0.7180575198627335	0.5855436888667632
ENSG00000149131	ENSG00000085063	SERPING1	CD59	0.1247081740243812	loss	Correlation	RNA	RNA	NA	NA	0.7217798995127365	0.236084290865277	0.35508708759196594	0.5396551567348545
ENSG00000158874	ENSG00000160339	APOA2	FCN2	0.12464822189214346	gain	Correlation	RNA	RNA	NA	NA	-0.7214329471526946	0.236084290865277	0.5655651373235044	0.38734595535218147
ENSG00000240864	ENSG00000211949	IGKV1-16	IGHV3-23	0.12443586876298517	loss	Correlation	RNA	RNA	NA	NA	0.720204026402527	0.236084290865277	0.632736204352577	0.752144417227892
ENSG00000211677	ENSG00000211660	IGLC2	IGLV2-23	0.12434254393683794	gain	Correlation	RNA	RNA	NA	NA	-0.7196639410465321	0.236084290865277	0.7366674379960655	0.6115652827458874
ENSG00000173372	ENSG00000153208	C1QA	MERTK	0.12432297664959432	gain	Correlation	RNA	RNA	NA	NA	-0.7195507020968002	0.236084290865277	0.5170149376271704	0.3279761578824791
ENSG00000240382	ENSG00000211964	IGKV1-17	IGHV3-48	0.12422547327345039	gain	Correlation	RNA	RNA	NA	NA	-0.7189864348188485	0.236084290865277	0.7087672840887328	0.5738107514984857
ENSG00000244116	ENSG00000211973	IGKV2-28	IGHV1-69	0.12365352723933815	gain	Correlation	RNA	RNA	NA	NA	-0.715676493721759	0.23670366323124825	0.5969513455562244	0.42840902447143253
ENSG00000242076	ENSG00000211938	IGKV1-33	IGHV3-7	0.12349917496562433	gain	Correlation	RNA	RNA	NA	NA	-0.7147832329878376	0.23670366323124825	0.656214200018606	0.5049829463959709
ENSG00000115414	ENSG00000099937	FN1	SERPIND1	0.12342138589621189	gain	Correlation	RNA	RNA	NA	NA	-0.714333055484374	0.23670366323124825	0.5257923646537073	0.34017795969499354
ENSG00000160339	ENSG00000182326	FCN2	C1S	0.12326856093613343	loss	Correlation	RNA	RNA	NA	NA	0.7134486335531862	0.23670366323124825	0.26881628535897945	0.4662914238283985
ENSG00000243290	ENSG00000211956	IGKV1-12	IGHV4-34	0.12324788756342435	gain	Correlation	RNA	RNA	NA	NA	-0.7133289935139796	0.23670366323124825	0.705239179260062	0.570290562530113
ENSG00000117335	ENSG00000197405	CD46	C5AR1	0.12174110906773668	gain	Correlation	RNA	RNA	NA	NA	-0.7046090308433259	0.2391699370549352	0.7266262618780607	0.6009643866613197
ENSG00000211677	ENSG00000211668	IGLC2	IGLV2-11	0.12037657431247492	gain	Correlation	RNA	RNA	NA	NA	-0.6967122549318395	0.24133308838063947	0.6256992500329595	0.469923887236713
ENSG00000117322	ENSG00000161638	CR2	ITGA5	0.12028249458639761	loss	Correlation	RNA	RNA	NA	NA	0.696167800851955	0.24133308838063947	-0.5807041639352017	-0.41311016360875114
ENSG00000115718	ENSG00000109072	PROC	VTN	0.1199437179479174	gain	Correlation	RNA	RNA	NA	NA	-0.6942072474927906	0.24161638168105465	0.5385567396315563	0.3614761747050837
ENSG00000240382	ENSG00000211648	IGKV1-17	IGLV1-47	0.11987131023254936	loss	Correlation	RNA	RNA	NA	NA	0.6937882127263113	0.24161638168105465	0.46222271984060226	0.61909534822644
ENSG00000211598	ENSG00000239951	IGKV4-1	IGKV3-20	0.11932423677755208	gain	Correlation	RNA	RNA	NA	NA	-0.6906222131322537	0.24237236592715397	0.8777656539810352	0.815611295331978
ENSG00000211625	ENSG00000211964	IGKV3D-20	IGHV3-48	0.11895806092757881	gain	Correlation	RNA	RNA	NA	NA	-0.6885030962535618	0.24280315742795017	0.7078165458745865	0.5790908243449764
ENSG00000243466	ENSG00000211964	IGKV1-5	IGHV3-48	0.11793082238943436	gain	Correlation	RNA	RNA	NA	NA	-0.6825583062714161	0.24433869598373173	0.8165744524763807	0.7290342466657802
ENSG00000239951	ENSG00000211934	IGKV3-20	IGHV1-2	0.11785241448931373	loss	Correlation	RNA	RNA	NA	NA	0.6821045474979183	0.24433869598373173	0.5127535535034116	0.6561933589827962
ENSG00000198734	ENSG00000244731	F5	C4A	0.1174812868872979	loss	Correlation	RNA	RNA	NA	NA	0.6799567740561754	0.24477922006242592	0.30645948199576684	0.48963647894018336
ENSG00000243290	ENSG00000240382	IGKV1-12	IGKV1-17	0.11672170242124177	loss	Correlation	RNA	RNA	NA	NA	0.6755609400247141	0.24592254025113794	0.6272909409482786	0.7418001602701394
ENSG00000197249	ENSG00000124107	SERPINA1	SLPI	0.11590013582401282	gain	Correlation	RNA	RNA	NA	NA	-0.6708064057120758	0.24718023655704352	0.6555592528941923	0.5146124572847272
ENSG00000211956	ENSG00000211660	IGHV4-34	IGLV2-23	0.11525887723686774	gain	Correlation	RNA	RNA	NA	NA	-0.6670953420367284	0.24811257675546117	0.6926220972316386	0.5636526949538316
ENSG00000211941	ENSG00000211964	IGHV3-11	IGHV3-48	0.11404210993923754	gain	Correlation	RNA	RNA	NA	NA	-0.6600537194992596	0.24995850710747913	0.720415715749956	0.6018027274188557
ENSG00000211964	ENSG00000211973	IGHV3-48	IGHV1-69	0.11398851345528148	gain	Correlation	RNA	RNA	NA	NA	-0.6597435482692396	0.24995850710747913	0.6504302089260676	0.5106464770877498
ENSG00000203710	ENSG00000196352	CR1	CD55	0.11372983282392761	gain	Correlation	RNA	RNA	NA	NA	-0.6582465230226738	0.2501963733646588	0.7743371757627493	0.6745862920769962
ENSG00000243466	ENSG00000270550	IGKV1-5	IGHV3-30	0.11355215570531155	loss	Correlation	RNA	RNA	NA	NA	0.6572182777655272	0.2502866334202951	0.5348095794432361	0.6687533104377222
ENSG00000115718	ENSG00000182326	PROC	C1S	0.1133178581138918	loss	Correlation	RNA	RNA	NA	NA	0.6558623609822366	0.2504801016946341	0.40830591927259124	0.5681365285689004
ENSG00000243290	ENSG00000244437	IGKV1-12	IGKV3-15	0.1129122599144599	loss	Correlation	RNA	RNA	NA	NA	0.6535151008053408	0.250755916265424	0.6728824893643851	0.772471176080531
ENSG00000239951	ENSG00000197766	IGKV3-20	CFD	0.11291029154133592	gain	Correlation	RNA	RNA	NA	NA	-0.653503709522407	0.250755916265424	0.6102272125063046	0.46121417577084467
ENSG00000211949	ENSG00000211964	IGHV3-23	IGHV3-48	0.11224376842114264	gain	Correlation	RNA	RNA	NA	NA	-0.6496464360453519	0.25173736538220254	0.8040582562971672	0.716686933117904
ENSG00000184500	ENSG00000259207	PROS1	ITGB3	0.11207755467165333	gain	Correlation	RNA	RNA	NA	NA	-0.6486845310971168	0.2518066829271135	0.9207738102825032	0.882112391729855
ENSG00000211941	ENSG00000224373	IGHV3-11	IGHV4-59	0.11190204567371687	gain	Correlation	RNA	RNA	NA	NA	-0.6476688330932299	0.2518930092697285	0.7174639640449392	0.6004476671251868
ENSG00000242076	ENSG00000211668	IGKV1-33	IGLV2-11	0.11151801670187231	loss	Correlation	RNA	RNA	NA	NA	0.6454463974077472	0.2522731729631534	0.3845656783688467	0.5464060097504463
ENSG00000211955	ENSG00000211668	IGHV3-33	IGLV2-11	0.11143726696540476	loss	Correlation	RNA	RNA	NA	NA	0.6449790860612704	0.2522731729631534	0.5707114596115036	0.6943273876837953
ENSG00000211962	ENSG00000211666	IGHV1-46	IGLV2-14	0.1107834213231239	gain	Correlation	RNA	RNA	NA	NA	-0.64119517913044	0.2532322195517445	0.5763504363923412	0.422320619902714
ENSG00000211962	ENSG00000211648	IGHV1-46	IGLV1-47	0.11036495137710836	loss	Correlation	RNA	RNA	NA	NA	0.6387734281441542	0.2537621554218558	0.35938873626502643	0.5240243135085968
ENSG00000211934	ENSG00000211666	IGHV1-2	IGLV2-14	0.10981237345885288	loss	Correlation	RNA	RNA	NA	NA	0.6355755733608496	0.2545375297944604	0.43160394868118557	0.5826887784385771
ENSG00000240864	ENSG00000211955	IGKV1-16	IGHV3-33	0.10898588319340174	loss	Correlation	RNA	RNA	NA	NA	0.6307925450106185	0.25581534211147994	0.5523436073916944	0.677709294962197
ENSG00000117335	ENSG00000179218	CD46	CALR	0.10853528916848296	gain	Correlation	RNA	RNA	NA	NA	-0.6281848869585847	0.25640540024003994	-0.39732173933962306	-0.5530347541292766
ENSG00000224373	ENSG00000211938	IGHV4-59	IGHV3-7	0.10829313981817015	loss	Correlation	RNA	RNA	NA	NA	0.6267835308193155	0.25661325252297257	0.6748616675407346	0.7704542040655611
ENSG00000244437	ENSG00000211938	IGKV3-15	IGHV3-7	0.10813797051925852	loss	Correlation	RNA	RNA	NA	NA	0.6258855418328697	0.25666160607761435	0.6630811531727626	0.7615228768930892
ENSG00000211964	ENSG00000211660	IGHV3-48	IGLV2-23	0.10704964779542206	loss	Correlation	RNA	RNA	NA	NA	0.6195872481203973	0.25802960401714775	0.5801033617938558	0.6973525050921988
ENSG00000120885	ENSG00000259207	CLU	ITGB3	0.10699901414563044	gain	Correlation	RNA	RNA	NA	NA	-0.619294223274791	0.25802960401714775	0.9266797110327903	0.8926750703506072
ENSG00000244116	ENSG00000211625	IGKV2-28	IGKV3D-20	0.10688995647807316	gain	Correlation	RNA	RNA	NA	NA	-0.6186630895064437	0.25802960401714775	0.620671595706911	0.4829961717542939
ENSG00000240382	ENSG00000211663	IGKV1-17	IGLV3-19	0.10686214336802304	loss	Correlation	RNA	RNA	NA	NA	0.6185021306912721	0.25802960401714775	0.5273425201455884	0.655918919240934
ENSG00000211938	ENSG00000211663	IGHV3-7	IGLV3-19	0.10674803858302788	loss	Correlation	RNA	RNA	NA	NA	0.6178417884654251	0.25802960401714775	0.5988503355240552	0.711542047043189
ENSG00000158874	ENSG00000176919	APOA2	C8G	0.10632995661669321	gain	Correlation	RNA	RNA	NA	NA	-0.6154222827781954	0.25856028422929284	0.5943202766967707	0.4511561103418444
ENSG00000198734	ENSG00000155659	F5	VSIG4	0.10577974786209929	gain	Correlation	RNA	RNA	NA	NA	-0.612238138715311	0.25926009768026237	0.6230163677270031	0.48750079358022963
ENSG00000211934	ENSG00000211673	IGHV1-2	IGLV3-1	0.10557765838975729	loss	Correlation	RNA	RNA	NA	NA	0.611068615351394	0.25926009768026237	0.5591896324319924	0.6796266852171351
ENSG00000211598	ENSG00000211673	IGKV4-1	IGLV3-1	0.10556198846906992	gain	Correlation	RNA	RNA	NA	NA	-0.6109779310710987	0.25926009768026237	0.827859724764619	0.7550323751580029
ENSG00000117335	ENSG00000196352	CD46	CD55	0.10505471472836946	gain	Correlation	RNA	RNA	NA	NA	-0.6080422586445472	0.25930034657083656	0.78176128840191506	0.6932011791186101
ENSG00000244437	ENSG00000211660	IGKV3-15	IGLV2-23	0.10502665363446745	loss	Correlation	RNA	RNA	NA	NA	0.6078798647080639	0.25930034657083656	0.7427990784614096	0.8185591027765466
ENSG00000211941	ENSG00000211668	IGHV3-11	IGLV2-11	0.10498551762025288	gain	Correlation	RNA	RNA	NA	NA	-0.6076418041640641	0.25930034657083656	0.7350327989269158	0.6315104750829912
ENSG00000211598	ENSG00000211964	IGKV4-1	IGHV3-48	0.10488812470102825	gain	Correlation	RNA	RNA	NA	NA	-0.6070781761175693	0.25930034657083656	0.7534837789192059	0.655843322494758
ENSG00000244437	ENSG00000211666	IGKV3-15	IGLV2-14	0.1048127201085541	gain	Correlation	RNA	RNA	NA	NA	-0.6066417979548518	0.25930034657083656	0.8586588695465741	0.7979254116297628
ENSG00000243290	ENSG00000211666	IGKV1-12	IGLV2-14	0.10476772266708838	loss	Correlation	RNA	RNA	NA	NA	0.6063813907277916	0.25930034657083656	0.5269553158433538	0.6533822609876494
ENSG00000211964	ENSG00000211673	IGHV3-48	IGLV3-1	0.10417352129039227	loss	Correlation	RNA	RNA	NA	NA	0.6029426544845614	0.26015305698017976	0.5929494734380912	0.7045873828988686
ENSG00000211668	ENSG00000211648	IGLV2-11	IGLV1-47	0.10363307383093254	loss	Correlation	RNA	RNA	NA	NA	0.5998150005623518	0.2609078641969991	0.6186940171316687	0.7240135531852124
ENSG00000211955	ENSG00000211666	IGHV3-33	IGLV2-14	0.10346298842985883	gain	Correlation	RNA	RNA	NA	NA	-0.5988306897612418	0.2609835587609467	0.7209632608483033	0.6149369561839937
ENSG00000117335	ENSG00000005961	CD46	ITGA2B	0.10318971189074128	gain	Correlation	RNA	RNA	NA	NA	-0.5972491957150429	0.2611272969113859	0.5330423448309903	0.3817176936298215
ENSG00000117601	ENSG00000106366	SERPINC1	SERPINE1	0.10312706893353517	loss	Correlation	RNA	RNA	NA	NA	0.5968866711303212	0.2611272969113859	0.4523959708754227	0.5914600105567959
ENSG00000211598	ENSG00000244116	IGKV4-1	IGKV2-28	0.10299165679336733	gain	Correlation	RNA	RNA	NA	NA	-0.5961030199096566	0.26113961456040624	0.6684589164839075	0.5483399063842476
ENSG00000211938	ENSG00000211653	IGHV3-7	IGLV1-40	0.10280788368320048	loss	Correlation	RNA	RNA	NA	NA	0.5950394961965753	0.26124058296167957	0.5839009420850363	0.6962404092918253
ENSG00000278857	ENSG00000211962	ENSG00000278857	IGHV1-46	0.10208466574378966	loss	Correlation	RNA	RNA	NA	NA	0.5908541209390585	0.2623301290316163	0.399639418227497	0.5465701467044481
ENSG00000243290	ENSG00000239951	IGKV1-12	IGKV3-20	0.10123765086607146	gain	Correlation	RNA	RNA	NA	NA	-0.5859523134495508	0.2636347978598196	0.7642283241771678	0.6737742382025681
ENSG00000211598	ENSG00000224373	IGKV4-1	IGHV4-59	0.10110199533442515	gain	Correlation	RNA	RNA	NA	NA	-0.5851672536843571	0.2636347978598196	0.7937715689025046	0.7129310360742509
ENSG00000174175	ENSG00000198734	SELP	F5	0.10098696443457782	loss	Correlation	RNA	RNA	NA	NA	0.5845015518871047	0.2636347978598196	0.3398688933394594	0.4946183829694527
ENSG00000211964	ENSG00000278196	IGHV3-48	ENSG00000278196	0.10047657021329512	gain	Correlation	RNA	RNA	NA	NA	-0.5815478207516791	0.26433525185852497	0.6957745316123715	0.5861640553598533
ENSG00000241351	ENSG00000211938	IGKV3-11	IGHV3-7	0.09815767274896627	loss	Correlation	RNA	RNA	NA	NA	0.5681279986717305	0.26837216488882515	0.7467755829286467	0.817278103214478
ENSG00000243466	ENSG00000211598	IGKV1-5	IGKV4-1	0.09752844251704244	loss	Correlation	RNA	RNA	NA	NA	0.5644865449681332	0.26929604885840774	0.8481060516297223	0.8918987580815089
ENSG00000125730	ENSG00000167601	C3	AXL	0.09703809393206778	gain	Correlation	RNA	RNA	NA	NA	-0.5616488210632433	0.26996317481327176	0.6992413831470486	0.5947353418875188
ENSG00000244731	ENSG00000182326	C4A	C1S	0.09677984382098147	loss	Correlation	RNA	RNA	NA	NA	0.5601542873047581	0.27020018552635827	0.4467450250940011	0.5790273530738592
ENSG00000211941	ENSG00000211962	IGHV3-11	IGHV1-46	0.09640963465554803	gain	Correlation	RNA	RNA	NA	NA	-0.5580118289990732	0.2704920785154492	0.6833420459730138	0.5754779580141315
ENSG00000211962	ENSG00000211938	IGHV1-46	IGHV3-7	0.09636159168885493	loss	Correlation	RNA	RNA	NA	NA	0.5577337968414932	0.2704920785154492	0.5774801498824664	0.6848897183802621
ENSG00000244437	ENSG00000242076	IGKV3-15	IGKV1-33	0.09611099889547137	gain	Correlation	RNA	RNA	NA	NA	-0.5562835771774262	0.27059842800572237	0.6528885732721859	0.53789675076658106
ENSG00000211956	ENSG00000211962	IGHV4-34	IGHV1-46	0.09603392814828589	gain	Correlation	RNA	RNA	NA	NA	-0.5558375567169669	0.27059842800572237	0.772244410208889	0.6894373141856688
ENSG00000211967	ENSG00000278196	IGHV3-53	ENSG00000278196	0.09591330337415568	gain	Correlation	RNA	RNA	NA	NA	-0.5551394822948924	0.27059842800572237	0.6220961222343896	0.5002654391760853
ENSG00000211677	ENSG00000211648	IGLC2	IGLV1-47	0.09530730089103932	gain	Correlation	RNA	RNA	NA	NA	-0.5516324512042433	0.2711767355183773	0.6236500779968991	0.503010643088648
ENSG00000240382	ENSG00000211673	IGKV1-17	IGLV3-1	0.09525624033386638	loss	Correlation	RNA	RNA	NA	NA	0.5513369557788937	0.2711767355183773	0.6198308059323359	0.7173980017770774
ENSG00000106366	ENSG00000167601	SERPINE1	AXL	0.09520720791932506	loss	Correlation	RNA	RNA	NA	NA	0.551053197531961	0.2711767355183773	0.5333610986938628	0.648248765582541
ENSG00000203710	ENSG00000012223	CR1	LTF	0.09507992166207278	loss	Correlation	RNA	RNA	NA	NA	0.55031657206584	0.2711767355183773	0.37823636868162047	0.5191709872670845
ENSG00000211598	ENSG00000240864	IGKV4-1	IGKV1-16	0.09493763620663402	loss	Correlation	RNA	RNA	NA	NA	0.5494931438953731	0.2711992177963688	0.6418687750199374	0.7344330708289294
ENSG00000160339	ENSG00000167601	FCN2	AXL	0.09404883378998281	gain	Correlation	RNA	RNA	NA	NA	-0.5443495053864837	0.2726023918334152	0.6033224849992588	0.48006755638679266
ENSG00000241351	ENSG00000270550	IGKV3-11	IGHV3-30	0.09370251046857417	gain	Correlation	RNA	RNA	NA	NA	-0.5423452781936329	0.2727631195523959	0.7043725819442304	0.6051851915085829
ENSG00000224389	ENSG00000106366	C4B	SERPINE1	0.09370125633342961	loss	Correlation	RNA	RNA	NA	NA	0.5423380203175245	0.2727631195523959	0.4502619924106983	0.5781397008799866
ENSG00000211964	ENSG00000211653	IGHV3-48	IGLV1-40	0.0935149531896478	loss	Correlation	RNA	RNA	NA	NA	0.5412598549044579	0.2728666818706816	0.5661244057850243	0.6729353635366232
ENSG00000270550	ENSG00000211941	IGHV3-30	IGHV3-11	0.09320921638957014	loss	Correlation	RNA	RNA	NA	NA	0.5394905082544014	0.2731911631872744	0.4442374563960245	0.5724879766937334
ENSG00000106366	ENSG00000259207	SERPINE1	ITGB3	0.09264851719271584	loss	Correlation	RNA	RNA	NA	NA	0.5362456543624539	0.273987490704513	0.3377666793184909	0.48096793303449087
ENSG00000240864	ENSG00000211653	IGKV1-16	IGLV1-40	0.09219720718066629	loss	Correlation	RNA	RNA	NA	NA	0.5336338527809823	0.2745815457210546	0.6657300878784579	0.7508353952362776
ENSG00000244437	ENSG00000211967	IGKV3-15	IGHV3-53	0.09186509671111034	loss	Correlation	RNA	RNA	NA	NA	0.5317118775833343	0.2749548337303281	0.6596500216623566	0.7457928041645798
ENSG00000211949	ENSG00000270550	IGHV3-23	IGHV3-30	0.09172232983615225	loss	Correlation	RNA	RNA	NA	NA	0.530885663362861	0.2749773430888708	0.6297597190120885	0.7220741472431276
ENSG00000241351	ENSG00000211962	IGKV3-11	IGHV1-46	0.09100852570911246	gain	Correlation	RNA	RNA	NA	NA	-0.5267547673089557	0.27564823452829607	0.6573525002989858	0.5500967701856702
ENSG00000241351	ENSG00000211653	IGKV3-11	IGLV1-40	0.09083604052847773	loss	Correlation	RNA	RNA	NA	NA	0.5257565686084298	0.27564823452829607	0.6958282144460048	0.7732910535406171
ENSG00000239951	ENSG00000211973	IGKV3-20	IGHV1-69	0.09082095027721529	gain	Correlation	RNA	RNA	NA	NA	-0.5256692389657014	0.27564823452829607	0.6005395608540317	0.4813370225685018
ENSG00000244437	ENSG00000224373	IGKV3-15	IGHV4-59	0.09063994835476116	gain	Correlation	RNA	RNA	NA	NA	-0.5246217525490624	0.27564823452829607	0.7801299957620472	0.7047986157271138
ENSG00000270550	ENSG00000211673	IGHV3-30	IGLV3-1	0.09063785932001779	loss	Correlation	RNA	RNA	NA	NA	0.5246096629784772	0.27564823452829607	0.418226147987141	0.5472636424206647
ENSG00000243290	ENSG00000211973	IGKV1-12	IGHV1-69	0.09057660999479171	loss	Correlation	RNA	RNA	NA	NA	0.5242552035598548	0.27564823452829607	0.3965902304185719	0.5287500619961423
ENSG00000243466	ENSG00000239951	IGKV1-5	IGKV3-20	0.09030769401791365	gain	Correlation	RNA	RNA	NA	NA	-0.522698944768911	0.2759041825964818	0.9172398708178152	0.8860062387767298
ENSG00000211949	ENSG00000211955	IGHV3-23	IGHV3-33	0.0896285305240803	loss	Correlation	RNA	RNA	NA	NA	0.5187685194738548	0.2768226921318515	0.7907043684583582	0.8455564908469074
ENSG00000239951	ENSG00000211663	IGKV3-20	IGLV3-19	0.08954987231760676	loss	Correlation	RNA	RNA	NA	NA	0.5183133121383686	0.2768226921318515	0.7276598303618129	0.7971096430715741
ENSG00000240382	ENSG00000239951	IGKV1-17	IGKV3-20	0.0889928990272835	gain	Correlation	RNA	RNA	NA	NA	-0.5150900206498917	0.2776114463356366	0.7931029249763981	0.7229891438182054
ENSG00000224373	ENSG00000211666	IGHV4-59	IGLV2-14	0.0886840920520798	gain	Correlation	RNA	RNA	NA	NA	-0.5133029064164989	0.2779409902729522	0.6373204957373942	0.5287170696380946
ENSG00000123843	ENSG00000160339	C4BPB	FCN2	0.0878916026616832	loss	Correlation	RNA	RNA	NA	NA	0.5087166464446948	0.2783816999255004	0.33565230263522816	0.4722743440908571
ENSG00000117322	ENSG00000211892	CR2	IGHG4	0.08787896680419445	gain	Correlation	RNA	RNA	NA	NA	-0.5086435207623673	0.2783816999255004	0.5232808484420031	0.3944522788324151
ENSG00000211962	ENSG00000211964	IGHV1-46	IGHV3-48	0.08767795556026242	gain	Correlation	RNA	RNA	NA	NA	-0.5074802372747907	0.2783816999255004	0.7578184664292679	0.679217482234092
ENSG00000240864	ENSG00000211934	IGKV1-16	IGHV1-2	0.08766576618751537	loss	Correlation	RNA	RNA	NA	NA	0.5074096954694509	0.2783816999255004	0.40703038006915654	0.5337930679443685
ENSG00000009724	ENSG00000278196	MASP2	ENSG00000278196	0.08750658207587392	gain	Correlation	RNA	RNA	NA	NA	-0.5064884721342048	0.2783816999255004	-0.3678407328082374	-0.4997816185148839
ENSG00000211973	ENSG00000278196	IGHV1-69	ENSG00000278196	0.08738098605033207	gain	Correlation	RNA	RNA	NA	NA	-0.5057616283031826	0.2783816999255004	0.5686820722217878	0.4484157273105554
ENSG00000211973	ENSG00000211673	IGHV1-69	IGLV3-1	0.08737411519755009	gain	Correlation	RNA	RNA	NA	NA	-0.5057218656041887	0.2783816999255004	0.6236047912312221	0.5139167116984544
ENSG00000243466	ENSG00000244437	IGKV1-5	IGKV3-15	0.08711063063753356	gain	Correlation	RNA	RNA	NA	NA	-0.504197039271577	0.2783816999255004	0.875969848257325	0.8323766070276949
ENSG00000198734	ENSG00000120885	F5	CLU	0.08709760569867006	gain	Correlation	RNA	RNA	NA	NA	-0.5041216619145187	0.2783816999255004	0.6071719222696559	0.4945762488305168
ENSG00000243466	ENSG00000211666	IGKV1-5	IGLV2-14	0.08694889409413298	gain	Correlation	RNA	RNA	NA	NA	-0.5032610446147844	0.2783816999255004	0.8109702871227616	0.747738038630524
ENSG00000243466	ENSG00000211668	IGKV1-5	IGLV2-11	0.08690203538415085	loss	Correlation	RNA	RNA	NA	NA	0.5029898659358952	0.2783816999255004	0.7476250101694281	0.8108526180144578
ENSG00000241351	ENSG00000240864	IGKV3-11	IGKV1-16	0.08681519628492106	loss	Correlation	RNA	RNA	NA	NA	0.5024873144953191	0.2783816999255004	0.7147310235178361	0.7851245560573712
ENSG00000239951	ENSG00000224373	IGKV3-20	IGHV4-59	0.08674854091558216	gain	Correlation	RNA	RNA	NA	NA	-0.5021015694544274	0.2783816999255004	0.8122007934704434	0.7494868609078328
ENSG00000174175	ENSG00000259207	SELP	ITGB3	0.08634869828027604	loss	Correlation	RNA	RNA	NA	NA	0.4997876176267475	0.2787041168572641	0.8668961719809865	0.9017271851824876
ENSG00000169896	ENSG00000100985	ITGAM	MMP9	0.08631284911474071	gain	Correlation	RNA	RNA	NA	NA	-0.49958015290241226	0.2787041168572641	0.7878214041095816	0.71862487211091
ENSG00000185245	ENSG00000167601	GP1BA	AXL	0.0861646678043729	loss	Correlation	RNA	RNA	NA	NA	0.49872260449792294	0.2787371512034864	0.38575467457215673	0.513442555161302
ENSG00000196352	ENSG00000155659	CD55	VSIG4	0.08447964789074947	loss	Correlation	RNA	RNA	NA	NA	0.488971130881757	0.28160174558741574	0.41349666227229903	0.5351058492272983
ENSG00000211962	ENSG00000211660	IGHV1-46	IGLV2-23	0.08433639924263008	loss	Correlation	RNA	RNA	NA	NA	0.488142128564696	0.2816245631346071	0.4964865608069752	0.6055193481462947
ENSG00000198734	ENSG00000197405	F5	C5AR1	0.08361495789809709	gain	Correlation	RNA	RNA	NA	NA	-0.48396703473942687	0.2827149550342549	0.7803082779583642	0.7115512033282244
ENSG00000174175	ENSG00000124107	SELP	SLPI	0.0829307159144091	loss	Correlation	RNA	RNA	NA	NA	0.48000721942979163	0.2836089814342686	0.4376391065394474	0.5538176003415266
ENSG00000224373	ENSG00000211663	IGHV4-59	IGLV3-19	0.08281962028759411	loss	Correlation	RNA	RNA	NA	NA	0.4793642916726779	0.2836089814342686	0.6348910667652593	0.7182037079535615
ENSG00000115718	ENSG00000125730	PROC	C3	0.08251222593348481	gain	Correlation	RNA	RNA	NA	NA	-0.4775853524983572	0.2836089814342686	0.6843497701728949	0.5937678018027825
ENSG00000211967	ENSG00000211663	IGHV3-53	IGLV3-19	0.08239857518666743	loss	Correlation	RNA	RNA	NA	NA	0.4769276378624132	0.2836089814342686	0.5907137109213211	0.6817273940116798
ENSG00000243466	ENSG00000278857	IGKV1-5	ENSG00000278857	0.08227881014827877	gain	Correlation	RNA	RNA	NA	NA	-0.4762345388654555	0.2836089814342686	0.5222640771972663	0.4020556084086288
ENSG00000184500	ENSG00000106366	PROS1	SERPINE1	0.08225050467617076	loss	Correlation	RNA	RNA	NA	NA	0.4760707306740966	0.2836089814342686	0.3796198488605212	0.5026996172487238
ENSG00000211949	ENSG00000211967	IGHV3-23	IGHV3-53	0.08221320497145501	gain	Correlation	RNA	RNA	NA	NA	-0.4758548714527986	0.2836089814342686	0.7439918549022214	0.6674521274082268
ENSG00000012223	ENSG00000100985	LTF	MMP9	0.08182573949090394	loss	Correlation	RNA	RNA	NA	NA	0.47361254815429	0.2840818427401825	0.33521069012995514	0.46305431170458444
ENSG00000211956	ENSG00000211973	IGHV4-34	IGHV1-69	0.08066945727680294	gain	Correlation	RNA	RNA	NA	NA	-0.4669209622492894	0.2859743822925836	0.6499722113010581	0.5545305650770681
ENSG00000278196	ENSG00000211653	ENSG00000278196	IGLV1-40	0.08005389206406838	loss	Correlation	RNA	RNA	NA	NA	0.4633585901476431	0.28659053730594325	0.6449751590706074	0.7239281285367255
ENSG00000211962	ENSG00000211673	IGHV1-46	IGLV3-1	0.07998199851746988	gain	Correlation	RNA	RNA	NA	NA	-0.4629425309561999	0.28659053730594325	0.5894117070808265	0.4836169592309635
ENSG00000239951	ENSG00000270550	IGKV3-20	IGHV3-30	0.07994135960426642	loss	Correlation	RNA	RNA	NA	NA	0.4627073472134505	0.28659053730594325	0.5168760527582599	0.6175661885895359
ENSG00000211964	ENSG00000211648	IGHV3-48	IGLV1-47	0.07980261845882232	loss	Correlation	RNA	RNA	NA	NA	0.46190443051891394	0.2866038145951709	0.5385929313138577	0.6356894953986653
ENSG00000211934	ENSG00000211973	IGHV1-2	IGHV1-69	0.07926887612138113	gain	Correlation	RNA	RNA	NA	NA	-0.4588155801858659	0.28734660621151326	0.5909632811448169	0.4864539771455914
ENSG00000117601	ENSG00000160339	SERPINC1	FCN2	0.07895921086325455	loss	Correlation	RNA	RNA	NA	NA	0.45702349893504485	0.2874821258323805	0.3829917339832876	0.5010629404265503
ENSG00000211949	ENSG00000278196	IGHV3-23	ENSG00000278196	0.07893218565634232	gain	Correlation	RNA	RNA	NA	NA	-0.456867099838485	0.2874821258323805	0.8103404529425439	0.7534581490909021
ENSG00000244116	ENSG00000211660	IGKV2-28	IGLV2-23	0.07848984653440544	loss	Correlation	RNA	RNA	NA	NA	0.45430721420028514	0.28805574232522296	0.3427866627503556	0.4648931815627197
ENSG00000244437	ENSG00000239951	IGKV3-15	IGKV3-20	0.07783993515689397	loss	Correlation	RNA	RNA	NA	NA	0.4505460754746181	0.2890129027893891	0.8397643632632941	0.877651400695436
ENSG00000117335	ENSG00000211677	CD46	IGLC2	0.07726814443081935	gain	Correlation	RNA	RNA	NA	NA	-0.44723703316941776	0.28982598121118563	-0.38027044292531703	-0.49630227519866016
ENSG00000211964	ENSG00000211663	IGHV3-48	IGLV3-19	0.07705251012225839	loss	Correlation	RNA	RNA	NA	NA	0.44598912372118416	0.28991383291623357	0.7115975221830149	0.7755168285896061
ENSG00000174175	ENSG00000134830	SELP	C5AR2	0.07695643828192028	gain	Correlation	RNA	RNA	NA	NA	-0.44543314096469616	0.28991383291623357	0.5602433645583295	0.45402316001918036
ENSG00000211962	ENSG00000211668	IGHV1-46	IGLV2-11	0.07639123574670766	gain	Correlation	RNA	RNA	NA	NA	-0.4421622255497774	0.2905749158903897	0.5750331748929551	0.471993548588398
ENSG00000211941	ENSG00000211663	IGHV3-11	IGLV3-19	0.0763344680683944	gain	Correlation	RNA	RNA	NA	NA	-0.4418337021223407	0.2905749158903897	0.6808228406197029	0.5969363850153571
ENSG00000278857	ENSG00000211955	ENSG00000278857	IGHV3-33	0.0759897315058162	gain	Correlation	RNA	RNA	NA	NA	-0.43983865775085895	0.2909676745694282	0.5548670623301462	0.4492468814904484
ENSG00000243466	ENSG00000243290	IGKV1-5	IGKV1-12	0.07553853604479374	loss	Correlation	RNA	RNA	NA	NA	0.43722751909408597	0.291557084216938	0.6945682841551255	0.7605496288659682
ENSG00000240864	ENSG00000211666	IGKV1-16	IGLV2-14	0.07520253418373131	loss	Correlation	RNA	RNA	NA	NA	0.43528302380554834	0.2916899625932729	0.7199410078433713	0.7809048672333041
ENSG00000211598	ENSG00000211663	IGKV4-1	IGLV3-19	0.07520201329403028	loss	Correlation	RNA	RNA	NA	NA	0.43528000933543115	0.2916899625932729	0.68454529645258	0.7521032211196684
ENSG00000211598	ENSG00000211967	IGKV4-1	IGHV3-53	0.074791364774978	gain	Correlation	RNA	RNA	NA	NA	-0.43290352216950506	0.29185955843536754	0.6742508627569541	0.5909340281902482
ENSG00000198734	ENSG00000185245	F5	GP1BA	0.0747428498618126	gain	Correlation	RNA	RNA	NA	NA	-0.4326227587839224	0.29185955843536754	0.5980702612542811	0.501142844973593
ENSG00000243290	ENSG00000211668	IGKV1-12	IGLV2-11	0.07471342508145595	loss	Correlation	RNA	RNA	NA	NA	0.43245247298077594	0.29185955843536754	0.635018800441878	0.7109159493638729
ENSG00000224373	ENSG00000211673	IGHV4-59	IGLV3-1	0.07449471791472377	loss	Correlation	RNA	RNA	NA	NA	0.4311867804220042	0.29201911468127695	0.6316376244553508	0.707909103980724
ENSG00000109072	ENSG00000167601	VTN	AXL	0.0740150841071197	loss	Correlation	RNA	RNA	NA	NA	0.4284110646085248	0.29265978145425	0.3737784451512443	0.48596037840550665
ENSG00000239951	ENSG00000211673	IGKV3-20	IGLV3-1	0.07330143259218648	loss	Correlation	RNA	RNA	NA	NA	0.4242810517447342	0.29360483059024645	0.7859503671524435	0.8328504175308871
ENSG00000244437	ENSG00000211964	IGKV3-15	IGHV3-48	0.0732380050677472	gain	Correlation	RNA	RNA	NA	NA	-0.423913986746803	0.29360483059024645	0.8174324311551336	0.7668055177358667
ENSG00000106366	ENSG00000120885	SERPINE1	CLU	0.07231983804880188	loss	Correlation	RNA	RNA	NA	NA	0.41860041069462106	0.29505515723929726	0.4135720016117267	0.5188052860636083
ENSG00000239951	ENSG00000211660	IGKV3-20	IGLV2-23	0.07202807890428307	loss	Correlation	RNA	RNA	NA	NA	0.41691195492205263	0.29519906570199933	0.8047322774327271	0.8471991976078029
ENSG00000117601	ENSG00000211967	SERPINC1	IGHV3-53	0.07197625979045492	loss	Correlation	RNA	RNA	NA	NA	0.41661206961077357	0.29519906570199933	0.448657745136303	0.5491540320403392
ENSG00000117335	ENSG00000134830	CD46	C5AR2	0.07179491782872512	gain	Correlation	RNA	RNA	NA	NA	-0.41556261533369665	0.2952886665986073	0.811971837196906	0.7611640746797246
ENSG00000174175	ENSG00000203710	SELP	CR1	0.07098585018645215	gain	Correlation	RNA	RNA	NA	NA	-0.4108804144270303	0.29653709678629425	0.5342376172363624	0.43313681687323724
ENSG00000241351	ENSG00000085265	IGKV3-11	FCN1	0.07083051514368391	gain	Correlation	RNA	RNA	NA	NA	-0.4099814662549798	0.2965782065128294	0.5382958161817633	0.43798705718631176
ENSG00000184500	ENSG00000211892	PROS1	IGHG4	0.07064174799643974	gain	Correlation	RNA	RNA	NA	NA	-0.4088890412687421	0.29668106401727706	-0.34734873971839264	-0.4574561834164128
ENSG00000242076	ENSG00000270550	IGKV1-33	IGHV3-30	0.07027737511491783	loss	Correlation	RNA	RNA	NA	NA	0.40678035845029	0.2971080027390945	0.4439126036484471	0.5427728112374288
ENSG00000243466	ENSG00000211673	IGKV1-5	IGLV3-1	0.06971319374641155	loss	Correlation	RNA	RNA	NA	NA	0.40351535268671374	0.29790374955036714	0.7678541001986907	0.8160947168665434
ENSG00000211949	ENSG00000211668	IGHV3-23	IGLV2-11	0.0694480648129285	loss	Correlation	RNA	RNA	NA	NA	0.4019810101078284	0.2981471612210731	0.6789634315801591	0.742768979475523
ENSG00000211967	ENSG00000211938	IGHV3-53	IGHV3-7	0.06920967615101072	gain	Correlation	RNA	RNA	NA	NA	-0.4006014176601133	0.2983411088626552	0.6754423825806509	0.5990662197719328
ENSG00000198734	ENSG00000005961	F5	ITGA2B	0.06906542119162926	gain	Correlation	RNA	RNA	NA	NA	-0.39976659166248785	0.29836127529128814	0.5857573276727279	0.49484498795758103
ENSG00000240864	ENSG00000211964	IGKV1-16	IGHV3-48	0.06831280212869706	gain	Correlation	RNA	RNA	NA	NA	-0.39541106750762794	0.29934047889336196	0.7124428803427857	0.6438975345757703
ENSG00000197540	ENSG00000278196	GZMM	ENSG00000278196	0.06826795256248908	gain	Correlation	RNA	RNA	NA	NA	-0.3951515160577978	0.29934047889336196	0.5464759210796291	0.4511175047523438
ENSG00000005381	ENSG00000142192	MPO	APP	0.06809909555339017	gain	Correlation	RNA	RNA	NA	NA	-0.3941743141530489	0.2994057298317009	0.5539957989138675	0.4599142161539373
ENSG00000239951	ENSG00000211967	IGKV3-20	IGHV3-53	0.06770191733050582	gain	Correlation	RNA	RNA	NA	NA	-0.3918757816965132	0.2998920872584812	0.7142084363660337	0.6466597775043917
ENSG00000241351	ENSG00000278196	IGKV3-11	ENSG00000278196	0.06683046257536028	gain	Correlation	RNA	RNA	NA	NA	-0.38683253681627305	0.30107555165658656	0.8204789115674515	0.7753957914381028
ENSG00000224373	ENSG00000211973	IGHV4-59	IGHV1-69	0.06679312380735851	gain	Correlation	RNA	RNA	NA	NA	-0.3866164515296331	0.30107555165658656	0.6700959940034124	0.5956806100969224
ENSG00000240382	ENSG00000211653	IGKV1-17	IGLV1-40	0.06638898876883582	gain	Correlation	RNA	RNA	NA	NA	-0.3842776588936175	0.3015743367977246	0.6698563098760716	0.5958858667690812
ENSG00000115414	ENSG00000182326	FN1	C1S	0.0660932213987465	gain	Correlation	RNA	RNA	NA	NA	-0.3825660068931691	0.30165571402488583	0.615702061873024	0.5333859300078391
ENSG00000211625	ENSG00000196415	IGKV3D-20	PRTN3	0.06607707378774844	loss	Correlation	RNA	RNA	NA	NA	0.3824725581443807	0.30165571402488583	0.44983228505707595	0.5424691543080619
ENSG00000244731	ENSG00000224389	C4A	C4B	0.06519610983956171	loss	Correlation	RNA	RNA	NA	NA	0.37737428207768253	0.3030337505583099	0.41303505698490645	0.508556755871417
ENSG00000211938	ENSG00000211973	IGHV3-7	IGHV1-69	0.06503265860746223	loss	Correlation	RNA	RNA	NA	NA	0.376428364249376	0.30308771216185754	0.4144033806654286	0.5095541849930378
ENSG00000242076	ENSG00000211973	IGKV1-33	IGHV1-69	0.06444633539968327	gain	Correlation	RNA	RNA	NA	NA	-0.3730352202010617	0.30383818861431083	0.5281037300407819	0.4360904722160993
ENSG00000211955	ENSG00000211673	IGHV3-33	IGLV3-1	0.06435735809350561	loss	Correlation	RNA	RNA	NA	NA	0.3725202946226671	0.30383818861431083	0.7252105952268384	0.7772961326546121
ENSG00000240864	ENSG00000211660	IGKV1-16	IGLV2-23	0.06419399377786136	loss	Correlation	RNA	RNA	NA	NA	0.37157487979347253	0.30389174965741217	0.6974897231141561	0.7539493355298688
ENSG00000211967	ENSG00000211666	IGHV3-53	IGLV2-14	0.06322563415566336	loss	Correlation	RNA	RNA	NA	NA	0.36597083130094266	0.30536800279220516	0.4805885468670849	0.5659835094396721
ENSG00000240382	ENSG00000211660	IGKV1-17	IGLV2-23	0.0630707788979559	loss	Correlation	RNA	RNA	NA	NA	0.36507465972003134	0.30536800279220516	0.654311139871568	0.7164711487667108
ENSG00000211598	ENSG00000211666	IGKV4-1	IGLV2-14	0.06281922130054132	gain	Correlation	RNA	RNA	NA	NA	-0.36361885658423376	0.30536800279220516	0.7323396784445511	0.673252236034151
ENSG00000012223	ENSG00000005381	LTF	MPO	0.06272483496841635	loss	Correlation	RNA	RNA	NA	NA	0.36307262812722757	0.30536800279220516	0.5591341344050107	0.6342433522267803
ENSG00000241351	ENSG00000243290	IGKV3-11	IGKV1-12	0.06268649919839306	loss	Correlation	RNA	RNA	NA	NA	0.3628507730340532	0.30536800279220516	0.5846082248540636	0.6562934367400789
ENSG00000196352	ENSG00000134830	CD55	C5AR2	0.06258638152827962	gain	Correlation	RNA	RNA	NA	NA	-0.3622713764282744	0.30536800279220516	0.7292828991711227	0.6698885916766014
ENSG00000243290	ENSG00000242076	IGKV1-12	IGKV1-33	0.062243369662094185	loss	Correlation	RNA	RNA	NA	NA	0.3602863131443952	0.305751837805217	0.40506874541099114	0.49729916823200465
ENSG00000239951	ENSG00000278196	IGKV3-20	ENSG00000278196	0.06195625347215763	gain	Correlation	RNA	RNA	NA	NA	-0.35862472687570845	0.3059981560149405	0.8333825914994948	0.7945414454114256
ENSG00000243466	ENSG00000241351	IGKV1-5	IGKV3-11	0.06164295730449142	loss	Correlation	RNA	RNA	NA	NA	0.35681163298385454	0.3059981560149405	0.8415031834001369	0.8719592802656679
ENSG00000203710	ENSG00000100985	CR1	MMP9	0.06143323075198409	gain	Correlation	RNA	RNA	NA	NA	-0.3555979126433116	0.3059981560149405	0.7300814514917885	0.6720091515645058
ENSG00000241351	ENSG00000211967	IGKV3-11	IGHV3-53	0.06136911508839478	gain	Correlation	RNA	RNA	NA	NA	-0.3552268652765599	0.3059981560149405	0.706987390270869	0.645035857009515
ENSG00000211964	ENSG00000211934	IGHV3-48	IGHV1-2	0.0613573599729795	loss	Correlation	RNA	RNA	NA	NA	0.3551588365862754	0.3059981560149405	0.43780976250996667	0.5254801861227106
ENSG00000270550	ENSG00000211962	IGHV3-30	IGHV1-46	0.06130238292289741	loss	Correlation	RNA	RNA	NA	NA	0.35484067580429546	0.3059981560149405	0.488642766807379	0.5706835714227927
ENSG00000211962	ENSG00000211663	IGHV1-46	IGLV3-19	0.06068564937448541	loss	Correlation	RNA	RNA	NA	NA	0.3512715423614678	0.30640892714845464	0.4062064877852118	0.4961383982856243
ENSG00000211938	ENSG00000211666	IGHV3-7	IGLV2-14	0.060611765053298405	loss	Correlation	RNA	RNA	NA	NA	0.3508439622463141	0.30640892714845464	0.6136981891202927	0.6792959742725848
ENSG00000211962	ENSG00000211653	IGHV1-46	IGLV1-40	0.06057848321899597	loss	Correlation	RNA	RNA	NA	NA	0.35065135506910877	0.30640892714845464	0.36420739607097724	0.45789089827591073
ENSG00000012223	ENSG00000197561	LTF	ELANE	0.06046470999670197	loss	Correlation	RNA	RNA	NA	NA	0.3499929316484381	0.30640892714845464	0.5443176135045186	0.6187455217060612
ENSG00000243290	ENSG00000211955	IGKV1-12	IGHV3-33	0.06030070010229545	loss	Correlation	RNA	RNA	NA	NA	0.34904378075403936	0.30640892714845464	0.5130502776274726	0.5910345668024711
ENSG00000211949	ENSG00000211938	IGHV3-23	IGHV3-7	0.06016136750190499	loss	Correlation	RNA	RNA	NA	NA	0.34823744121728123	0.30640892714845464	0.8466529782945745	0.8755431343175168
ENSG00000012223	ENSG00000169896	LTF	ITGAM	0.06013777520725016	loss	Correlation	RNA	RNA	NA	NA	0.34810090892053425	0.30640892714845464	0.4219687183073085	0.5095892097353076
ENSG00000239951	ENSG00000211941	IGKV3-20	IGHV3-11	0.0599428265667506	gain	Correlation	RNA	RNA	NA	NA	-0.346972710666633	0.30651990796455303	0.8162137553081703	0.7753646355664331
ENSG00000243466	ENSG00000211663	IGKV1-5	IGLV3-19	0.059807942533432114	loss	Correlation	RNA	RNA	NA	NA	0.34619211568285096	0.3065210410715922	0.820394830898173	0.8536618521618968
ENSG00000224389	ENSG00000125730	C4B	C3	0.05955852960725836	gain	Correlation	RNA	RNA	NA	NA	-0.3447487240947456	0.30654503133135486	0.5358914209945571	0.4521212483650857
ENSG00000163661	ENSG00000179218	PTX3	CALR	0.059526384701435245	loss	Correlation	RNA	RNA	NA	NA	0.344562696500357	0.30654503133135486	-0.5149991869608379	-0.42890919922814996
ENSG00000243290	ENSG00000211962	IGKV1-12	IGHV1-46	0.05917858126294696	loss	Correlation	RNA	RNA	NA	NA	0.34254990363861737	0.3069350525461214	0.5407938013273973	0.6141635548472681
ENSG00000153208	ENSG00000106366	MERTK	SERPINE1	0.058706133375025886	gain	Correlation	RNA	RNA	NA	NA	-0.33981577386553435	0.3075524906678926	0.518895868445902	0.4344796104854437
ENSG00000240382	ENSG00000211668	IGKV1-17	IGLV2-11	0.058113136638331765	loss	Correlation	RNA	RNA	NA	NA	0.33638400906228616	0.3083899493031711	0.6091740325362227	0.6728452762753424
ENSG00000278857	ENSG00000211956	ENSG00000278857	IGHV4-34	0.05668157134422484	loss	Correlation	RNA	RNA	NA	NA	0.3280993169453346	0.31070801330550696	0.55740574856315	0.6259390159836432
ENSG00000278196	ENSG00000211660	ENSG00000278196	IGLV2-23	0.05654122327097658	gain	Correlation	RNA	RNA	NA	NA	-0.3272871007084255	0.31070801330550696	0.8346133731715243	0.7996943266857887
ENSG00000211625	ENSG00000211668	IGKV3D-20	IGLV2-11	0.056440107160787234	loss	Correlation	RNA	RNA	NA	NA	0.32670192597386677	0.31070801330550696	0.40153259122374196	0.4858962346216488
ENSG00000009724	ENSG00000167601	MASP2	AXL	0.05625832485239504	loss	Correlation	RNA	RNA	NA	NA	0.32564992334182646	0.31079319028175445	0.3762681706421571	0.4625620098995165
ENSG00000173372	ENSG00000197766	C1QA	CFD	0.05611513688282117	loss	Correlation	RNA	RNA	NA	NA	0.32482127218099277	0.31080784634013536	0.38515171908716617	0.4704814616984923
ENSG00000115414	ENSG00000197540	FN1	GZMM	0.05589976589742144	gain	Correlation	RNA	RNA	NA	NA	-0.3235748866250518	0.31095433933254923	-0.36884150707625685	-0.45522697074626245
ENSG00000241351	ENSG00000211941	IGKV3-11	IGHV3-11	0.05549157034785338	loss	Correlation	RNA	RNA	NA	NA	0.32121259517694084	0.31145276193760474	0.708942316147062	0.7567160097740995
ENSG00000009724	ENSG00000109072	MASP2	VTN	0.05487927950463366	loss	Correlation	RNA	RNA	NA	NA	0.31766917236347525	0.31232366133634637	0.4197114375747168	0.5002447130135218
ENSG00000243466	ENSG00000211677	IGKV1-5	IGLC2	0.053861799995265455	gain	Correlation	RNA	RNA	NA	NA	-0.3117808594062369	0.3139350140945406	0.5326029959958531	0.45689277231247444
ENSG00000243466	ENSG00000224373	IGKV1-5	IGHV4-59	0.05353632175465414	gain	Correlation	RNA	RNA	NA	NA	-0.309897265954138	0.3141638231782041	0.7876045589983544	0.7466328635240969
ENSG00000240864	ENSG00000239951	IGKV1-16	IGKV3-20	0.053464710360696124	loss	Correlation	RNA	RNA	NA	NA	0.309482839624127	0.3141638231782041	0.7311373969107777	0.7742375917622036
ENSG00000211967	ENSG00000211668	IGHV3-53	IGLV2-11	0.05269555917651545	gain	Correlation	RNA	RNA	NA	NA	-0.30503164149955886	0.31532061502149666	0.5962157870956682	0.5292003111763914
ENSG00000203710	ENSG00000124107	CR1	SLPI	0.0519332574262895	gain	Correlation	RNA	RNA	NA	NA	-0.30062008211988334	0.3164649614296061	0.6372101106462147	0.5761374580047045
ENSG00000239951	ENSG00000211955	IGKV3-20	IGHV3-33	0.05142111547776509	gain	Correlation	RNA	RNA	NA	NA	-0.2976562366137324	0.3171516987682771	0.7966062983201023	0.758812223929499
ENSG00000184500	ENSG00000124107	PROS1	SLPI	0.05118548686649754	gain	Correlation	RNA	RNA	NA	NA	-0.2962926170105384	0.3173324988333664	0.5683885817761296	0.5003191103689002
ENSG00000211941	ENSG00000211934	IGHV3-11	IGHV1-2	0.05088300165759691	loss	Correlation	RNA	RNA	NA	NA	0.29454208782686125	0.31763538480574965	0.5176116118308637	0.5836070335954471
ENSG00000211938	ENSG00000278196	IGHV3-7	ENSG00000278196	0.050344644446844576	loss	Correlation	RNA	RNA	NA	NA	0.2914265305006365	0.31836918542026615	0.6608840967984899	0.7105145448059405
ENSG00000243290	ENSG00000211949	IGKV1-12	IGHV3-23	0.048449042062681184	loss	Correlation	RNA	RNA	NA	NA	0.28045638321248906	0.3215869500767323	0.7323398655743568	0.7715163466781295
ENSG00000244437	ENSG00000240382	IGKV3-15	IGKV1-17	0.0473719039761058	loss	Correlation	RNA	RNA	NA	NA	0.27422281674405463	0.3233082157785887	0.682567730759607	0.72693971735413
ENSG00000174175	ENSG00000005961	SELP	ITGA2B	0.04654019080854099	loss	Correlation	RNA	RNA	NA	NA	0.2694095626429292	0.3245796963914293	0.86925167809481	0.8889211853973303
ENSG00000009724	ENSG00000211598	MASP2	IGKV4-1	0.046327997805210755	gain	Correlation	RNA	RNA	NA	NA	-0.268181568565957	0.32471427141964365	-0.43917978336708957	-0.5061720159844657
ENSG00000012223	ENSG00000100448	LTF	CTSG	0.04533833098004257	loss	Correlation	RNA	RNA	NA	NA	0.2624542119594291	0.3262750343794341	0.5774975160418183	0.6310813605561164
ENSG00000278196	ENSG00000211673	ENSG00000278196	IGLV3-1	0.045163579681307534	loss	Correlation	RNA	RNA	NA	NA	0.2614428988792525	0.32634009502244987	0.7243704618853838	0.7619993367032533
ENSG00000243290	ENSG00000211625	IGKV1-12	IGKV3D-20	0.044912449458439856	loss	Correlation	RNA	RNA	NA	NA	0.25998956902675835	0.32654520111455987	0.45423265463862583	0.5180992977951137
ENSG00000244437	ENSG00000211677	IGKV3-15	IGLC2	0.04400559009244262	loss	Correlation	RNA	RNA	NA	NA	0.25474143212962297	0.3278634968489522	0.49061784600381436	0.5503627310392737
ENSG00000270550	ENSG00000211938	IGHV3-30	IGHV3-7	0.04391456032970735	loss	Correlation	RNA	RNA	NA	NA	0.2542146286643215	0.3278634968489522	0.6083863747372578	0.657395883008436
ENSG00000240382	ENSG00000270550	IGKV1-17	IGHV3-30	0.043580272697605754	loss	Correlation	RNA	RNA	NA	NA	0.2522800538867217	0.32822022382257227	0.5699157224542276	0.6222284596521531
ENSG00000009724	ENSG00000211934	MASP2	IGHV1-2	0.04266901507385778	gain	Correlation	RNA	RNA	NA	NA	-0.24700646358451575	0.32941787590774924	-0.5478216932859888	-0.6010572220791114
ENSG00000211892	ENSG00000211677	IGHG4	IGLC2	0.04264704319812032	gain	Correlation	RNA	RNA	NA	NA	-0.24687930890532223	0.32941787590774924	0.7190991490854571	0.6784739211674693
ENSG00000009724	ENSG00000239951	MASP2	IGKV3-20	0.04235936322396711	gain	Correlation	RNA	RNA	NA	NA	-0.24521445992925175	0.3296882839955208	-0.4773220528374079	-0.5359602896164349
ENSG00000211598	ENSG00000211955	IGKV4-1	IGHV3-33	0.04199469412134994	gain	Correlation	RNA	RNA	NA	NA	-0.2431040628330208	0.3300994968221782	0.8058558268056184	0.7766267952996398
ENSG00000244437	ENSG00000211673	IGKV3-15	IGLV3-1	0.04053944328302716	loss	Correlation	RNA	RNA	NA	NA	0.23468229876953728	0.33250896503022725	0.8199778845162443	0.8432505526744526
ENSG00000211598	ENSG00000211668	IGKV4-1	IGLV2-11	0.04022980720469276	loss	Correlation	RNA	RNA	NA	NA	0.2328903863867346	0.3328181327638441	0.6832353652315488	0.7212036002630154
ENSG00000009724	ENSG00000211666	MASP2	IGLV2-14	0.039843943253420173	loss	Correlation	RNA	RNA	NA	NA	0.2306573313884866	0.33326675999621935	-0.5809145846088253	-0.5295858611233281
ENSG00000211941	ENSG00000211973	IGHV3-11	IGHV1-69	0.039576635346263093	gain	Correlation	RNA	RNA	NA	NA	-0.22911037874836646	0.33349784062028787	0.530671053325597	0.47561680704653353
ENSG00000123843	ENSG00000182326	C4BPB	C1S	0.038824244169032456	loss	Correlation	RNA	RNA	NA	NA	0.224756173403681	0.33461732776171166	0.6431314609360668	0.6836143999920609
ENSG00000211955	ENSG00000211941	IGHV3-33	IGHV3-11	0.038492372655156835	loss	Correlation	RNA	RNA	NA	NA	0.22283558107990484	0.33496592082103654	0.7130236292948237	0.7465261445379967
ENSG00000009724	ENSG00000085265	MASP2	FCN1	0.03812097935674539	gain	Correlation	RNA	RNA	NA	NA	-0.220686270011591	0.33505588681754067	-0.49705846096498835	-0.5486540158242081
ENSG00000211598	ENSG00000211973	IGKV4-1	IGHV1-69	0.03804024283220382	gain	Correlation	RNA	RNA	NA	NA	-0.2202190351245949	0.33505588681754067	0.5461940304413996	0.49452273726228835
ENSG00000224389	ENSG00000167601	C4B	AXL	0.03790794257417507	loss	Correlation	RNA	RNA	NA	NA	0.21945339285227003	0.33505588681754067	0.5138898188732473	0.5639906073350558
ENSG00000211973	ENSG00000211660	IGHV1-69	IGLV2-23	0.03787677011330233	loss	Correlation	RNA	RNA	NA	NA	0.21927299294880667	0.33505588681754067	0.41100787230223346	0.4679404858153437
ENSG00000243290	ENSG00000278857	IGKV1-12	ENSG00000278857	0.03736410616527853	loss	Correlation	RNA	RNA	NA	NA	0.21630612654996198	0.33560874281083747	0.4865748485902399	0.5379130909715294
ENSG00000211598	ENSG00000211660	IGKV4-1	IGLV2-23	0.03729086666221225	loss	Correlation	RNA	RNA	NA	NA	0.21588227809806082	0.33560874281083747	0.7878809893504046	0.8128370769163848
ENSG00000211677	ENSG00000211663	IGLC2	IGLV3-19	0.03635932905395357	loss	Correlation	RNA	RNA	NA	NA	0.21049132435564058	0.3370509266690172	0.5318657359019281	0.5787109293472126
ENSG00000185245	ENSG00000099937	GP1BA	SERPIND1	0.036199445332151955	loss	Correlation	RNA	RNA	NA	NA	0.20956605226704542	0.33708333328176393	0.5450789888029874	0.5907610992539232
ENSG00000109072	ENSG00000125730	VTN	C3	0.035786603561515425	loss	Correlation	RNA	RNA	NA	NA	0.2071768724113864	0.33757738403476484	0.4843012259455403	0.5336967716429878
ENSG00000174175	ENSG00000120885	SELP	CLU	0.0355317805602894	loss	Correlation	RNA	RNA	NA	NA	0.205702171873335	0.33778273363821093	0.7913747335297232	0.8148636156758132
ENSG00000224389	ENSG00000182326	C4B	C1S	0.034692424419362856	gain	Correlation	RNA	RNA	NA	NA	-0.20084468669073485	0.33905419230103534	0.5086482503686861	0.4591484473273846
ENSG00000243290	ENSG00000211673	IGKV1-12	IGLV3-1	0.03393495743696862	gain	Correlation	RNA	RNA	NA	NA	-0.196461106868197	0.34017573995450334	0.7597487135013048	0.7316919228301244
ENSG00000211949	ENSG00000211973	IGHV3-23	IGHV1-69	0.032749316818732596	loss	Correlation	RNA	RNA	NA	NA	0.1895996192896193	0.3420784139643892	0.573829407352631	0.6133446600908192
ENSG00000117335	ENSG00000124107	CD46	SLPI	0.03250845059377944	gain	Correlation	RNA	RNA	NA	NA	-0.18820568879736452	0.3422558254796683	0.5297470083987464	0.4847619898193181
ENSG00000243466	ENSG00000211967	IGKV1-5	IGHV3-53	0.0314423510311596	gain	Correlation	RNA	RNA	NA	NA	-0.18203600399243075	0.3437416515498764	0.6377447146552777	0.6016611464349554
ENSG00000116962	ENSG00000259207	NID1	ITGB3	0.03140633607742361	loss	Correlation	RNA	RNA	NA	NA	0.1818275798258648	0.3437416515498764	0.4109716778686341	0.458435764452372
ENSG00000241351	ENSG00000211666	IGKV3-11	IGLV2-14	0.031242280609277463	gain	Correlation	RNA	RNA	NA	NA	-0.18087816518911148	0.34377795704259506	0.8081452592019236	0.7869676412186403
ENSG00000211677	ENSG00000278196	IGLC2	ENSG00000278196	0.030866262296247535	loss	Correlation	RNA	RNA	NA	NA	0.17870208843829036	0.34420055442327485	0.5545797808175228	0.5931513316245001
ENSG00000211964	ENSG00000211938	IGHV3-48	IGHV3-7	0.03027060351449283	gain	Correlation	RNA	RNA	NA	NA	-0.1752549179641872	0.34502299901030725	0.7111887770954843	0.6821650474925006
ENSG00000241351	ENSG00000211973	IGKV3-11	IGHV1-69	0.030040395978303262	gain	Correlation	RNA	RNA	NA	NA	-0.1739226709698073	0.34517908048160034	0.5302066985057164	0.4887592290391779
ENSG00000242076	ENSG00000211663	IGKV1-33	IGLV3-19	0.029876612725365344	loss	Correlation	RNA	RNA	NA	NA	0.17297483168501243	0.3452141026220577	0.523994687484484	0.5632148802580932
ENSG00000164344	ENSG00000167601	KLKB1	AXL	0.029327272085067798	gain	Correlation	RNA	RNA	NA	NA	-0.1697957115352512	0.3458167251202997	0.5177204488209605	0.47657665607516664
ENSG00000211949	ENSG00000211941	IGHV3-23	IGHV3-11	0.02925615903291411	loss	Correlation	RNA	RNA	NA	NA	0.16938416918715482	0.3458167251202997	0.7996113111585251	0.8184406202128496
ENSG00000123843	ENSG00000117601	C4BPB	SERPINC1	0.028774321361820954	gain	Correlation	RNA	RNA	NA	NA	-0.1665956992711905	0.34642959547434604	0.5077688977137877	0.4668809892191606
ENSG00000240382	ENSG00000211973	IGKV1-17	IGHV1-69	0.028440226240837228	loss	Correlation	RNA	RNA	NA	NA	0.16466223858552015	0.3467734221481517	0.45030586250146387	0.4915527787189369
ENSG00000244437	ENSG00000270550	IGKV3-15	IGHV3-30	0.027822378773696893	loss	Correlation	RNA	RNA	NA	NA	0.1610866587209012	0.3476324376236233	0.5119248212845695	0.549179169381393
ENSG00000211955	ENSG00000211938	IGHV3-33	IGHV3-7	0.027285924577856273	gain	Correlation	RNA	RNA	NA	NA	-0.15798211443942015	0.34808655405778227	0.7526446445897541	0.7297333288888377
ENSG00000278196	ENSG00000211666	ENSG00000278196	IGLV2-14	0.02728167430127865	gain	Correlation	RNA	RNA	NA	NA	-0.15795751742452852	0.34808655405778227	0.7735075829733664	0.7522589792001845
ENSG00000106804	ENSG00000197540	C5	GZMM	0.027119755465288498	gain	Correlation	RNA	RNA	NA	NA	-0.15702046781202694	0.3481165629143445	-0.45571732037027757	-0.4948432240327383
ENSG00000243466	ENSG00000240864	IGKV1-5	IGKV1-16	0.026220713253683376	loss	Correlation	RNA	RNA	NA	NA	0.15181757000921436	0.3494833891840981	0.7109342178830504	0.7342817983002725
ENSG00000211677	ENSG00000211673	IGLC2	IGLV3-1	0.025022329715202872	gain	Correlation	RNA	RNA	NA	NA	-0.14488233715940738	0.35136592399976035	0.5641644337554903	0.5315250355088175
ENSG00000243290	ENSG00000211964	IGKV1-12	IGHV3-48	0.02477940058808654	loss	Correlation	RNA	RNA	NA	NA	0.14347646832989364	0.35136592399976035	0.6635155533009763	0.6885894136409497
ENSG00000243290	ENSG00000211663	IGKV1-12	IGLV3-19	0.024626407368245663	loss	Correlation	RNA	RNA	NA	NA	0.14259107265316098	0.35136592399976035	0.6874201230046204	0.7108811258457836
ENSG00000116962	ENSG00000197249	NID1	SERPINA1	0.024518854947295575	gain	Correlation	RNA	RNA	NA	NA	-0.14196864998220618	0.35136592399976035	0.6384318095259737	0.6105561762467947
ENSG00000243290	ENSG00000278196	IGKV1-12	ENSG00000278196	0.024451284990976884	loss	Correlation	RNA	RNA	NA	NA	0.14157761208350841	0.35136592399976035	0.49731488009805846	0.5308449745151271
ENSG00000241351	ENSG00000211964	IGKV3-11	IGHV3-48	0.022962266022910304	gain	Correlation	RNA	RNA	NA	NA	-0.13296042657509025	0.3537958929757519	0.7709612259808334	0.75301370041118465
ENSG00000211598	ENSG00000243290	IGKV4-1	IGKV1-12	0.022635112964569992	loss	Correlation	RNA	RNA	NA	NA	0.13106714069101227	0.3539729596802601	0.7378368402557482	0.7564735127101887
ENSG00000243290	ENSG00000240864	IGKV1-12	IGKV1-16	0.02234586352936443	loss	Correlation	RNA	RNA	NA	NA	0.1293932089985182	0.3539729596802601	0.5463673645387485	0.5749280476190288
ENSG00000243466	ENSG00000278196	IGKV1-5	ENSG00000278196	0.022280720923419275	gain	Correlation	RNA	RNA	NA	NA	-0.12901621855583761	0.3539729596802601	0.7963139279966207	0.7806030202842071
ENSG00000149131	ENSG00000124107	SERPING1	SLPI	0.022016031163495164	loss	Correlation	RNA	RNA	NA	NA	0.1274844175429826	0.3539729596802601	0.43521480191247697	0.467887772027972
ENSG00000240382	ENSG00000211941	IGKV1-17	IGHV3-11	0.022000880108139182	loss	Correlation	RNA	RNA	NA	NA	0.1273967360174609	0.3539729596802601	0.7028637390170123	0.72302759725658
ENSG00000211598	ENSG00000241351	IGKV4-1	IGKV3-11	0.021980999557675275	loss	Correlation	RNA	RNA	NA	NA	0.12728168416450875	0.3539729596802601	0.8274024336433148	0.8398986286209181
ENSG00000116962	ENSG00000197405	NID1	C5AR1	0.02181834664253468	loss	Correlation	RNA	RNA	NA	NA	0.12634038632122377	0.3540008345220525	0.5388075786067501	0.567044599802224
ENSG00000240864	ENSG00000211967	IGKV1-16	IGHV3-53	0.021370273135365197	loss	Correlation	RNA	RNA	NA	NA	0.12374731489937311	0.3545430024524336	0.5162153077743322	0.5448401012333719
ENSG00000239951	ENSG00000211666	IGKV3-20	IGLV2-14	0.021206591996180343	gain	Correlation	RNA	RNA	NA	NA	-0.12280006656282806	0.35457239008904806	0.7911253817195975	0.7758623411941497
ENSG00000211967	ENSG00000211648	IGHV3-53	IGLV1-47	0.02101297981167806	loss	Correlation	RNA	RNA	NA	NA	0.12167960258867695	0.3546556387968414	0.5550547891297881	0.5815745906317875
ENSG00000239951	ENSG00000211949	IGKV3-20	IGHV3-23	0.02075815105188734	loss	Correlation	RNA	RNA	NA	NA	0.12020486872491158	0.3548489260241777	0.8718813338319066	0.8808566548871093
ENSG00000211964	ENSG00000211666	IGHV3-48	IGLV2-14	0.020274506312225642	loss	Correlation	RNA	RNA	NA	NA	0.11740594102068835	0.3551381892657889	0.6162999130559071	0.6392012319793897
ENSG00000211955	ENSG00000211934	IGHV3-33	IGHV1-2	0.020121844387856413	loss	Correlation	RNA	RNA	NA	NA	0.11652246260263308	0.3551381892657889	0.5929755911902328	0.6167628657085796
ENSG00000224373	ENSG00000211668	IGHV4-59	IGLV2-11	0.01991496892299438	loss	Correlation	RNA	RNA	NA	NA	0.11532524195193103	0.3551381892657889	0.5399004315657533	0.5656822424501484
ENSG00000243466	ENSG00000240382	IGKV1-5	IGKV1-17	0.019850588055021497	loss	Correlation	RNA	RNA	NA	NA	0.11495265980595898	0.3551381892657889	0.7242848855983646	0.7414152656401115
ENSG00000115718	ENSG00000179218	PROC	CALR	0.01968502274262089	gain	Correlation	RNA	RNA	NA	NA	-0.1139945074645098	0.3551381892657889	-0.4832761495051074	-0.5109072146869083
ENSG00000239951	ENSG00000211668	IGKV3-20	IGLV2-11	0.01968203152681053	loss	Correlation	RNA	RNA	NA	NA	0.11397719683107504	0.3551381892657889	0.7267609113218224	0.7436199347742948
ENSG00000182326	ENSG00000099937	C1S	SERPIND1	0.01935391053510728	gain	Correlation	RNA	RNA	NA	NA	-0.11207830936533351	0.3551381892657889	0.547822189238619	0.5220653056711971
ENSG00000241351	ENSG00000211949	IGKV3-11	IGHV3-23	0.019064263740865867	gain	Correlation	RNA	RNA	NA	NA	-0.11040207809398997	0.3551381892657889	0.8706551009024702	0.8617825701321136
ENSG00000211962	ENSG00000211973	IGHV1-46	IGHV1-69	0.01885461675520288	gain	Correlation	RNA	RNA	NA	NA	-0.1091888182192119	0.3551381892657889	0.5986615282394339	0.57562786865211
ENSG00000240864	ENSG00000211677	IGKV1-16	IGLC2	0.018588109354518056	loss	Correlation	RNA	RNA	NA	NA	0.10764649823516938	0.3551381892657889	0.5159566680009784	0.540934977124693
ENSG00000211956	ENSG00000270550	IGHV4-34	IGHV3-30	0.01854370321501715	loss	Correlation	RNA	RNA	NA	NA	0.10738951296500264	0.3551381892657889	0.5433865701051775	0.5672972554445825
ENSG00000009724	ENSG00000197540	MASP2	GZMM	0.018370360261106597	gain	Correlation	RNA	RNA	NA	NA	-0.1063863501964558	0.3551381892657889	-0.472437976331074	-0.4986148785333951
ENSG00000173372	ENSG00000085265	C1QA	FCN1	0.0183361091443335	gain	Correlation	RNA	RNA	NA	NA	-0.10618813363008962	0.3551381892657889	0.5857888540594365	0.5628791739269566
ENSG00000211598	ENSG00000244437	IGKV4-1	IGKV3-15	0.018175219733049103	gain	Correlation	RNA	RNA	NA	NA	-0.10525704145926387	0.3551381892657889	0.7949441699633049	0.7821289351278365
ENSG00000211955	ENSG00000224373	IGHV3-33	IGHV4-59	0.01816334066102268	loss	Correlation	RNA	RNA	NA	NA	0.10518829541269574	0.3551381892657889	0.7334501737404024	0.7487152625786542
ENSG00000224373	ENSG00000211653	IGHV4-59	IGLV1-40	0.01793285574311326	gain	Correlation	RNA	RNA	NA	NA	-0.10385444316694704	0.3551381892657889	0.6237957722686557	0.6029397362318251
ENSG00000211949	ENSG00000224373	IGHV3-23	IGHV4-59	0.017930550843522346	gain	Correlation	RNA	RNA	NA	NA	-0.10384110435274847	0.3551381892657889	0.7906407907496072	0.7777701281347593
ENSG00000241351	ENSG00000211955	IGKV3-11	IGHV3-33	0.01785558959489034	gain	Correlation	RNA	RNA	NA	NA	-0.10340729189014206	0.3551381892657889	0.7952963940734692	0.7827313173582301
ENSG00000211949	ENSG00000211962	IGHV3-23	IGHV1-46	0.017796714781556124	gain	Correlation	RNA	RNA	NA	NA	-0.10306657414298455	0.3551381892657889	0.7003185092239079	0.6830116089848359
ENSG00000224389	ENSG00000099937	C4B	SERPIND1	0.017278306243381406	gain	Correlation	RNA	RNA	NA	NA	-0.10006646290303177	0.3556217042405324	0.4976279945447397	0.4729989975716449
ENSG00000211598	ENSG00000270550	IGKV4-1	IGHV3-30	0.017229772586714532	gain	Correlation	RNA	RNA	NA	NA	-0.09978559104587649	0.3556217042405324	0.6500654257382719	0.6311231551615287
ENSG00000224389	ENSG00000185245	C4B	GP1BA	0.0170259268418362	gain	Correlation	RNA	RNA	NA	NA	-0.09860590385827868	0.35572180099444095	0.5528614928236514	0.5304287706257397
ENSG00000240864	ENSG00000278196	IGKV1-16	ENSG00000278196	0.016630735441083806	loss	Correlation	RNA	RNA	NA	NA	0.09631886945196966	0.35603824078492063	0.6357620819803393	0.6538780420912007
ENSG00000211941	ENSG00000211967	IGHV3-11	IGHV3-53	0.01655244619299991	gain	Correlation	RNA	RNA	NA	NA	-0.09586579733635418	0.35603824078492063	0.5742952467441158	0.5532406171880356
ENSG00000012223	ENSG00000197249	LTF	SERPINA1	0.01624810063346976	loss	Correlation	RNA	RNA	NA	NA	0.09410450201280303	0.3561431802338626	0.49976474896916906	0.5221525123663939
ENSG00000242076	ENSG00000211964	IGKV1-33	IGHV3-48	0.01596070710588797	gain	Correlation	RNA	RNA	NA	NA	-0.09244131074781423	0.3561431802338626	0.5502310374978692	0.52913722982692
ENSG00000270550	ENSG00000211964	IGHV3-30	IGHV3-48	0.015941114208091738	gain	Correlation	RNA	RNA	NA	NA	-0.0923279235858113	0.3561431802338626	0.5129205518177201	0.49067956258854956
ENSG00000174175	ENSG00000184500	SELP	PROS1	0.01582211922867282	gain	Correlation	RNA	RNA	NA	NA	-0.09163928104047513	0.3561431802338626	0.8849624590874782	0.8783942391722616
ENSG00000117601	ENSG00000167601	SERPINC1	AXL	0.0157554735711282	gain	Correlation	RNA	RNA	NA	NA	-0.09125359220325487	0.3561431802338626	0.6095464133965673	0.5907486508803514
ENSG00000244437	ENSG00000211934	IGKV3-15	IGHV1-2	0.015045845012308674	loss	Correlation	RNA	RNA	NA	NA	0.08714686081529995	0.35674021439541975	0.6297441150419556	0.6463788105741834
ENSG00000244116	ENSG00000211663	IGKV2-28	IGLV3-19	0.015036302617334716	loss	Correlation	RNA	RNA	NA	NA	0.08709163748406733	0.35674021439541975	0.4443758196157441	0.46659909290500506
ENSG00000240864	ENSG00000240382	IGKV1-16	IGKV1-17	0.014974270701166584	loss	Correlation	RNA	RNA	NA	NA	0.08673264908934089	0.35674021439541975	0.5996407605097125	0.6172277869716827
ENSG00000240864	ENSG00000224373	IGKV1-16	IGHV4-59	0.014408427637286544	loss	Correlation	RNA	RNA	NA	NA	0.08345802683490633	0.3573509351622603	0.5324667891239411	0.5514451860768006
ENSG00000211955	ENSG00000211973	IGHV3-33	IGHV1-69	0.014133955988828622	loss	Correlation	RNA	RNA	NA	NA	0.08186961650415392	0.3573509351622603	0.5778724992355685	0.5951640694408361
ENSG00000243466	ENSG00000244116	IGKV1-5	IGKV2-28	0.013999443089821992	gain	Correlation	RNA	RNA	NA	NA	-0.08109116933264454	0.3573509351622603	0.5247961355507722	0.5056174398542267
ENSG00000117335	ENSG00000155659	CD46	VSIG4	0.013910839778947443	gain	Correlation	RNA	RNA	NA	NA	-0.08057840812352615	0.3573509351622603	0.6192616804603186	0.6030077102535657
ENSG00000240382	ENSG00000211938	IGKV1-17	IGHV3-7	0.013773589881855945	loss	Correlation	RNA	RNA	NA	NA	0.0797841215162948	0.3573509351622603	0.6972118175798395	0.7101790939718022
ENSG00000240382	ENSG00000211955	IGKV1-17	IGHV3-33	0.013740449580889373	gain	Correlation	RNA	RNA	NA	NA	-0.07959233341462638	0.3573509351622603	0.6188130797133005	0.6027468616964844
ENSG00000211973	ENSG00000211663	IGHV1-69	IGLV3-19	0.013135512283060771	loss	Correlation	RNA	RNA	NA	NA	0.07609146671773069	0.3578655825822326	0.5390839733225514	0.5562352669535328
ENSG00000211625	ENSG00000270550	IGKV3D-20	IGHV3-30	0.013078028906466952	loss	Correlation	RNA	RNA	NA	NA	0.07575880143247755	0.3578655825822326	0.4929416389491241	0.511185588105463
ENSG00000244437	ENSG00000278196	IGKV3-15	ENSG00000278196	0.013003278955194708	gain	Correlation	RNA	RNA	NA	NA	-0.07532621178071877	0.3578655825822326	0.7333166536343749	0.7219039409902371
ENSG00000211625	ENSG00000211663	IGKV3D-20	IGLV3-19	0.012521889169929377	loss	Correlation	RNA	RNA	NA	NA	0.0725403338500466	0.358185580702456	0.48286405286741324	0.5005732134908473
ENSG00000211967	ENSG00000211653	IGHV3-53	IGLV1-40	0.01233945899818224	gain	Correlation	RNA	RNA	NA	NA	-0.07148458193150732	0.358185580702456	0.626527206959686	0.6123423458737252
ENSG00000240382	ENSG00000211666	IGKV1-17	IGLV2-14	0.012335573263476587	loss	Correlation	RNA	RNA	NA	NA	0.07146209457740828	0.358185580702456	0.654927252509405	0.6678708485877751
ENSG00000242076	ENSG00000106366	IGKV1-33	SERPINE1	0.012228189171978127	loss	Correlation	RNA	RNA	NA	NA	0.07084064605530066	0.358185580702456	0.4718234374095986	0.48936446370255027
ENSG00000085265	ENSG00000211666	FCN1	IGLV2-14	0.011977748676097301	gain	Correlation	RNA	RNA	NA	NA	-0.0693913077606868	0.3583643820336565	0.4916922447062458	0.47456461965966473
ENSG00000243466	ENSG00000211962	IGKV1-5	IGHV1-46	0.010633225427403848	loss	Correlation	RNA	RNA	NA	NA	0.0616103415655977	0.36035985255679404	0.6088110718845373	0.6211459909355613
ENSG00000243466	ENSG00000211973	IGKV1-5	IGHV1-69	0.01039562481212234	gain	Correlation	RNA	RNA	NA	NA	-0.06023530966694193	0.36035985255679404	0.553254859060335	0.5396515168205455
ENSG00000244437	ENSG00000211625	IGKV3-15	IGKV3D-20	0.010389275609695764	gain	Correlation	RNA	RNA	NA	NA	-0.06019856584009106	0.36035985255679404	0.5001370203754562	0.4854610970337133
ENSG00000270550	ENSG00000211668	IGHV3-30	IGLV2-11	0.010232515283054437	gain	Correlation	RNA	RNA	NA	NA	-0.059291369327488845	0.36037353629022206	0.4969269893062499	0.48241352063003035
ENSG00000244437	ENSG00000211955	IGKV3-15	IGHV3-33	0.009358479497839672	loss	Correlation	RNA	RNA	NA	NA	0.05423318762281175	0.36163712070564924	0.7265067014123361	0.734648541413562
ENSG00000085265	ENSG00000211673	FCN1	IGLV3-1	0.008718293963018387	gain	Correlation	RNA	RNA	NA	NA	-0.05052833386898487	0.3624919564775526	0.4685756861640419	0.45578130735241096
ENSG00000244437	ENSG00000211949	IGKV3-15	IGHV3-23	0.008176888937445536	gain	Correlation	RNA	RNA	NA	NA	-0.04739513836200693	0.36317380497804036	0.8136195511861248	0.8083963833249255
ENSG00000259207	ENSG00000005961	ITGB3	ITGA2B	0.007486658618407062	loss	Correlation	RNA	RNA	NA	NA	0.04340066761969519	0.3639453660872243	0.9313314313150923	0.9331609152112333
ENSG00000167601	ENSG00000179218	AXL	CALR	0.007433171287989199	loss	Correlation	RNA	RNA	NA	NA	0.04309112807826191	0.3639453660872243	-0.5142156804491173	-0.5039364117308929
ENSG00000243290	ENSG00000211941	IGKV1-12	IGHV3-11	0.006536405218399812	loss	Correlation	RNA	RNA	NA	NA	0.0379014026650654	0.36524255411909284	0.6762776895629659	0.6828458555323189
ENSG00000211949	ENSG00000211666	IGHV3-23	IGLV2-14	0.006072897111811779	loss	Correlation	RNA	RNA	NA	NA	0.03521900880388382	0.36578569294544555	0.7249805016021311	0.7303164505343954
ENSG00000173372	ENSG00000160255	C1QA	ITGB2	0.0054596600544624665	loss	Correlation	RNA	RNA	NA	NA	0.031670110101352844	0.36658801323713264	0.48257511314110296	0.49035956381701407
ENSG00000211955	ENSG00000211964	IGHV3-33	IGHV3-48	0.003982357914428658	gain	Correlation	RNA	RNA	NA	NA	-0.02312073170815213	0.36888826217662984	0.6709377233373122	0.6668236876978769
ENSG00000240864	ENSG00000211962	IGKV1-16	IGHV1-46	0.002878603945285669	gain	Correlation	RNA	RNA	NA	NA	-0.016733134967119413	0.3705380346465831	0.5086131392353851	0.5046079067907728
ENSG00000278196	ENSG00000211668	ENSG00000278196	IGLV2-11	0.002163439685581023	loss	Correlation	RNA	RNA	NA	NA	0.012594367612887888	0.3715123241175833	0.6176761510191473	0.6201780618713221
ENSG00000241351	ENSG00000239951	IGKV3-11	IGKV3-20	0.0010330813848519116	gain	Correlation	RNA	RNA	NA	NA	-0.00605280744659219	0.37320422832939204	0.926727948958515	0.9264522966806197
ENSG00000239951	ENSG00000085265	IGKV3-20	FCN1	2.1427081994016404e-4	loss	Correlation	RNA	RNA	NA	NA	0.0013142227237535914	0.37435469548677275	0.4735189287399176	0.4738471614065721
ENSG00000211938	ENSG00000211673	IGHV3-7	IGLV3-1	0	loss	Correlation	RNA	RNA	NA	NA	7.420399728784745e-5	0.3744581884086333	0.7012105871923642	0.7012227323931246
